# Cervicovaginal microbiota predicts *Neisseria gonorrhoeae* clinical presentation

**DOI:** 10.1101/2021.10.07.21264698

**Authors:** Angela Lovett, Arlene C. Seña, Andrew N. Macintyre, Gregory D. Sempowski, Joseph A. Duncan, Andreea Waltmann

## Abstract

*Neisseria gonorrhoeae* infection of the female lower genital tract can present with a spectrum of phenotypes ranging from asymptomatic carriage to symptomatic cervical inflammation, or cervicitis. The factors that contribute to the development of asymptomatic or symptomatic infections are largely uncharacterized. We conducted a pilot study to assess differences in the cervicovaginal microbial community of patients presenting with symptomatic *vs*. asymptomatic *N. gonorrhoeae* infections to a sexually transmitted infections (STI) clinic. DNA was isolated from cervicovaginal swab specimens from women who tested positive for *N. gonorrhoeae* infection using a clinical diagnostic nucleic acid amplification test. We performed deep sequencing of 16S ribosomal RNA gene amplicons, followed by microbiome analyses with QIIME, and species-specific real-time PCR to assess the composition of microbial communities cohabitating the lower genital tract with the infecting *N. gonorrhoeae*. Specimens collected from asymptomatic individuals with *N. gonorrhoeae* infection and no co-infection with *Chlamydia trachomatis* and/or *Trichomonas vaginalis* carried *Lactobacillus-*dominant microbial communities more frequently than symptomatic patients without co-infection. When compared to asymptomatic individuals, symptomatic women had microbial communities characterized by more diverse and heterogenous bacterial taxa, typically associated with bacterial vaginosis (BV) (*Prevotella, Sneathia, Mycoplasma hominis* and Bacterial Vaginosis-Associated Bacterium-1 (BVAB1)/”*Candidatus Lachnocurva vaginae)*. Both symptomatic and asymptomatic *N. gonorrhoeae* patients with additional STI co-infection displayed a BV-like microbial community. We used a murine model of *N. gonorrhoeae* infection in mice pre-colonized with *Lactobacillus crispatus* to test whether pre-existing *L. crispatus* was protective from *N. gonorrhoeae* colonization or whether *N. gonorrhoeae* infection could drive the loss of *L. crispatus* during infection. Vaginal infection with either *N. gonorrhoeae* strain 1291 or an isogenic mutant known to exhibit lower inflammatory had no impact on *Lactobacillus* burden recovered from the mice. These data taken together suggest that *Lactobacillus-*dominant vaginal microbial community may protect individuals from developing symptoms during lower genital tract infection with *N. gonorrhoeae*.

## Supplementary material for "Cervicovaginal microbiota predicts *Neisseria gonorrhoeae* clinical presentation": Supplementary Table 1.xlsx

### Sheet: Sheet1
OTUID	sample	phylum_QIIME	class_QIIME	order_QIIME	family_QIIME	genus_QIIME	Dominant OUT/sample	OTU sequence	BLAST homology genus	BLAST homology species	BLAST homology result if genus homology not available	% identity	% Query coverage	E value
denovo3710	173.Duncan.JA.10.09.14.966.5050.JeA	p__Firmicutes;	c__Bacilli;	o__Lactobacillales;	f__Lactobacillaceae	g__Lactobacillus	g__Lactobacillus	GACGAACGCTGGCGGCGTGCCTAATACATGCAAGTCGAGCGAGCGGAACTAACAGATTTACTTCGGTAATGACGTTAGGAAAGCGAGCGGCGGATGGGTGAGTAACACGTGGGGAACCTGCCCCATAGTCTGGGATACCACTTGGAAACAGGTGCTAATACCGGATAACAACAGATGATGCCTATCAACTGTTTAAAAGATGTTCTGCTATCACTCTTGGATGGACCT	Lacticaseibacillus	rhamnosus	n/a	0.997	1	2.11e-144
denovo1028	151	p__Firmicutes;	c__Bacilli;	o__Lactobacillales;	f__Lactobacillaceae	g__Lactobacillus	g__Lactobacillus	GACGAACGCTGGCGGCGTGCCTAATACATGCAAGTCGAGCGAGTCTGCCTTGAAGATCGGAGTGCTTGCACTCTGTGAAACAAGATACAGGCTAGCGGCGGACGGGTGAGTAACACGTGGGTAACCTGCCCAAGAGATCGGGATAACACCTGGAAACAGATGCTAATACCGGATAACAACAGATGATGCTATCAACTTGTTTAAAAGATGGTTCTGTCTACTCAACTT	Lactobacillus	iners	n/a	0.986	0.8992	1.41e-100
denovo1143	151	p__Firmicutes;	c__Bacilli;	o__Lactobacillales;	f__Lactobacillaceae	g__Lactobacillus	g__Lactobacillus	GACGAACGCTGGCGGCGTGCCTAATACATGCAAGTCGAGCGAGTCTGCCTTGAAGATCGGAGTGCTTGCACTCTGTGAAACAAGATACAGGCTAGCGGCGGACGGGTGAGTAAACACGTGGGTAACCTGCCCAAGAGATCGGGATAACACCTGGAAACAGATGCGTAAATACCGGATACAACAGATGAATTGCCCTATCAAACGTGTTT	Lactobacillus	iners	n/a	0.982	0.9488	2.2e-134
denovo1163	151	p__Firmicutes;	c__Bacilli;	o__Lactobacillales;	f__Lactobacillaceae	g__Lactobacillus	g__Lactobacillus	GACGAACGCTGGCGGCGTGCCTAATACATGCAAGTCGAGCGAGTCTGCCTTGAAGATCGGAGTGCTTGCACTCTGTGAAACAAGATACAGGCTAGCGGCGGACGGGTGAGTAACACGTGGGTAACCTGCCCAAGAGATCGGGATAACACCTGGAAACAGATGCTAATACCGGATAACAACAGATGATGCCTATCAACTGTTTAAAAGATGGTTCTGCTATCACTCTTGGATGGACCTTGCGGTGCATTAGCTATTGGTAGGTAACGGCCTACCGAAGGCGAGTGATGCATATCCGACTTGAGAGACTGGATCGGAGCA	Lactobacillus	iners	n/a	0.982	0.9825	1.72e-104
denovo1171	151	p__Firmicutes;	c__Bacilli;	o__Lactobacillales;	f__Lactobacillaceae	g__Lactobacillus	g__Lactobacillus	GACGAACGCTGGCGGCGTGCCTAATACATGCAAGTCGAGCGAGTCTGCCTTGAAGATCGGAGTGCTTGCACTCTGTGAAACAAGATACAGGCTAGCGGCGGACGGGTGAGTAACACGTGGGTAACCTGCCCAAGAGATCGGGATAACACCTGGAAACAGATGCTAATACCGGATAACAACAGATATGCCTAATCAACTGTTTAAAAGATGGTTACTTGCTCATCAATC	Lactobacillus	iners	n/a	0.982	0.9825	6.19e-104
denovo1208	151	p__Firmicutes;	c__Bacilli;	o__Lactobacillales;	f__Lactobacillaceae	g__Lactobacillus	g__Lactobacillus	GACGAACGCTGGCGGCGTGCCTAATACATGCAAGTCGAGCGAGTCTGCCTTGAAGATCGGAGTGCTTGCACTCTGTGAAACAAGATACAGGCTAGCGGCGGACGGGTGAGTAACACGTGGGTAACCTGCCCAAGAGATCGGGATAACACCTGGAAACAGATGCTAATACCGGATAACAACAGATGATGCCTATCAACTGTTTAAAAAGATGGTTCTGCTATCACTCTTGGATGGACCTGCGGTGCATTAGCTAGTTGGTGAGGGTAACGCTACCAAGGCATGATGCCATAGCCGAGTTGAGAGATGATGACCACATGGCCTGACGCACACGG	Lactobacillus	iners	n/a	0.982	1	4.54e-100
denovo1253	151	p__Firmicutes;	c__Bacilli;	o__Lactobacillales;	f__Lactobacillaceae	g__Lactobacillus	g__Lactobacillus	GACGAACGCTGGCGGCGTGCCTAATACATGCAAGTCGAGCGAGTCTGCCTTGAAGATCGGAGTGCTTGCACTCTGTGAAACAAGATACAGGCTAGCGGCGGACGGGTGAGTAACACGTGGGTAACCTGCCCAAGAGATCGGGATAACACCTGGAAACAGATGCTAATACCGGATAACAACAGATGATGCCTATCAACTGTTTAAAAGATGGTTCTGCTATCACTCTTGGATGGACCTGCGGTGCATTAGCTTAGTTGGTAGGGTAACCGGCCTACCAAGCGATGATGCATAAGCCGGAGTTGAGAGACTGATCGCCACTGGGACTG	Lactobacillus	iners	n/a	0.979	1	6.64e-155
denovo1255	151	p__Firmicutes;	c__Bacilli;	o__Lactobacillales;	f__Lactobacillaceae	g__Lactobacillus	g__Lactobacillus	GACGAACGCTGGCGGCGTGCCTAATACATGCAAGTCGAGCGAGTCTGCCTTGAAGATCGGAGTGCTTGCACTCTGTGAAACAAGATACAGGCTAGCGGCGGACGGGTGAGTAACACGTGGGTAACCTGCCCAAGAGATCGGGATAACACCTGGAAACAGATGCTAATTACCGGATAACACAGATTGATGCCTATCAACTTGTTTAAAAGATGGTTACTGCTCAT	Lactobacillus	iners	n/a	0.978	0.9868	8.01e-103
denovo1341	151	p__Firmicutes;	c__Bacilli;	o__Lactobacillales;	f__Lactobacillaceae	g__Lactobacillus	g__Lactobacillus	GACGAACGCTGGCGGCGTGCCTAATACATGCAAGTCGAGCGAGTCTGCCTTGAAGATCGGAGTGCTTGCACTCTGTGAAACAAGATACAGGCTAGCGGCGGACGGGTGAGTAACACGTGGGTAACCTGCCCAAGAGATCGGGATAACACCTGGAAACAGATGCTAATACCGGATAACACAGATGATGCCTATCAACTGTTTAAAAGATGGTTCTGCTATCACTCTTGGATGGACTGCGGTGCATTAGCTATTGGTAGGGTAACGGCTACCGAGGCGATAGCCATAGACCGTAG	Lactobacillus	iners	n/a	0.977	0.9866	1.31e-100
denovo1344	151	p__Firmicutes;	c__Bacilli;	o__Lactobacillales;	f__Lactobacillaceae	g__Lactobacillus	g__Lactobacillus	GACGAACGCTGGCGGCGTGCCTAATACATGCAAGTCGAGCGAGTCTGCCTTGAAGATCGGAGTGCTTGCACTCTGTGAAACAAGATACAGGCTAGCGGCGGACGGGTGAGTAACACGTGGGTAACCTGCCCAAGAGATCGGGATAACACCTGGAAACAGATGCTAATACCGGATAACAACAAGAATGAATGCCTATCAACTGTTTAAAAGATGGTTCTGTCTACTTCA	Lactobacillus	iners	n/a	0.977	1	2.55e-123
denovo1365	151	p__Firmicutes;	c__Bacilli;	o__Lactobacillales;	f__Lactobacillaceae	g__Lactobacillus	g__Lactobacillus	GACGAACGCTGGCGGCGTGCCTAATACATGCAAGTCGAGCGAGTCTGCCTTTGAAGATCGGAGTGCTTGCACTCTGTGAAACAAGATACAGGCTAGCGGCGGACGGGTGAGTAACACGTGGGTAACCTGCCCAAGAGATCGGGATAACACCTGAAACAGATGCTAATACCCGGATAACACAGATGATGCCTATCAACTGTTTAAAAGATGGTTCTGTCACTTATCAC	Lactobacillus	iners	n/a	0.977	0.9397	2.29e-98
denovo1394	151	p__Firmicutes;	c__Bacilli;	o__Lactobacillales;	f__Lactobacillaceae	g__Lactobacillus	g__Lactobacillus	GACGAACGCTGGCGGCGTGCCTAATACATGCAAGTCGAGCGAGTCTGCCTTGAAGATCGGAGTGCTTGCACTCTGTGAAACAAGATACAGGCTAGCGGCGGACGGGTGAGTAACACGTGGGTAACCTGCCCAAGAGAATCGGGATAACACCTGGAAACAGATGCTAATACCGGATAACAACAGATGATGACCTATCACTGTTTTAAAAAGATGGTTCTGCTATCACTCTTGGATGACCTGCGGTGCATTAGCTATTGGTAGGGTAACGGCCTACGAAGGCGATGAGCATACACCGAGTTG	Lactobacillus	iners	n/a	0.976	1	6.71e-155
denovo1500	151	p__Firmicutes;	c__Bacilli;	o__Lactobacillales;	f__Lactobacillaceae	g__Lactobacillus	g__Lactobacillus	GACGAACGCTGGCGGCGTGCCTAATACATGCAAGTCGAGCGAGTCTGCCTTGAAGATCGGAGTGCTTGCACTCTGTGAAACAAGATACAGGCTAGCGGCGGACGGGTGAGTAACACGTGGGTAACCTGCCCAAGAGATCGGGATAACACCTGGAAACAGATGCTAATACCGGATAACAACAGATGATGCCTATCAACTGTTTAAAAGATGTTCTGCTATCACTCTTGGATGGACCTGCGGTGCATTAGCTAGTTGGTAGGGTAACGGCCTACCAAGGCGATGATGCATAGCCGAGTTAGAGACTGAGTGGCCACGATTGGACTGACACACGCCCGAACTCCTAGGGGAGCAGCA	Lactobacillus	iners	n/a	0.969	1	1.55e-166
denovo1534	151	p__Firmicutes;	c__Bacilli;	o__Lactobacillales;	f__Lactobacillaceae	g__Lactobacillus	g__Lactobacillus	GACGAACGCTGGCGGCGTGCCTAATACATGCAAGTCGAGCGAGTCTGCCTTGAAGATCGGAGTGCTTGCACTCTGTGAAACAAGATACAGGCTAGCGGCGGACGGGTGAGTAACACGTGGGTAACCTGCCCAAGAGATCGGGATAACACCTGGAAACAGATGCTAATACCGGATAACAACAGATGATGCCTATCAACTGTTTAAAAGATGGTTCTGCTATCACTCTTGGATGGACCTGCGGTGCATTAGCTAGTTGGTAGGTAACGGCCTACCAAGCGAGTGATGCATAGCCGGATTGAGAGACTGATCGGAGCCATATTGGGACTGAGACACGGCCCAAACTCTACGGGAGGCAGC	Lactobacillus	iners	n/a	0.964	1	6.29e-135
denovo1545	151	p__Firmicutes;	c__Bacilli;	o__Lactobacillales;	f__Lactobacillaceae	g__Lactobacillus	g__Lactobacillus	GACGAACGCTGGCGGCGTGCCTAATACATGCAAGTCGAGCGTAGTCTGCCTTGAAGATCGGAGTGCTTGCACTCTGTGAAACAAGATACAGGCTAGCGGCGGACGGGTGAGTAACACGTGGGTAACCTGCCCAAGAGATCGGGATAACACCTGGAAACAGATGCTAATACCGGATAACAACAGATGATGCCTATCAACTGATTTAAAGATGGTTTACGTCTCGTATCAACCTCTTGGA	Lactobacillus	iners	n/a	0.959	1	8.89e-149
denovo1546	151	p__Firmicutes;	c__Bacilli;	o__Lactobacillales;	f__Lactobacillaceae	g__Lactobacillus	g__Lactobacillus	GACGAACGCTGGCGGCGTGCCTAATACATGCAAGTCGAGCGAGTCTGCCTTGAAGATCGGAGTGCTTGCACTCTGTGAAACAAGATACAGGCTAGCGGCGGACGGGTGAGTAACACGTGGGTAACCTGCCCAAGAGATCGGGATAACACCTGGAAACAGATGCTAATACCGGATAACAACAGATGATGCCTATCAACTGTTTAAAAGATGGTTCTGCTATCACTCTTGGATGGACCTGCGGTGCTTAGGCATTGATGAGGACGCTACTAGGCGAGTGATCGC	Lactobacillus	iners	n/a	0.957	1	3.43e-86
denovo1574	151	p__Firmicutes;	c__Bacilli;	o__Lactobacillales;	f__Lactobacillaceae	g__Lactobacillus	g__Lactobacillus	GACGAACGCTGGCGGCGTGCCTAATACATGCAAGTCGAGCGAGTCTGCCTTGAAGATCGGAGTGCTTGCACTCTGTGAAACAAGATACAGGCTAGCGGCGGACGGGTGAGTAACACGTGGGTAACCTGCCCAAGAGATCGGGATAACACCTGGAAACAGATGACTAATTACCGGATAACAACAGATGATGCCTATCAACTGTTTAAAAAGTGGTTCTGCGTTAATCCA	Lactobacillus	iners	n/a	0.995	0.9427	6.16e-104
denovo160	151	p__Firmicutes;	c__Bacilli;	o__Lactobacillales;	f__Lactobacillaceae	g__Lactobacillus	g__Lactobacillus	GACGAACGCTGGCGGCGTGCCTAATACATGCAAGTCGAGCGAGTCTGCCTTGAAGATCGGAGTGCTTGCACTCTGTGAAACAAGATACAGGCTAGCGGCGGACGGGTGAGTAACACGTGGGTAACCTGCCCAAGACGATCGGGATAACACCTGGAAACAGATGCTAATACCGGATAACAACAGATGAATGCCTTATCAAACTGTTTAAAAGATGGTTCTGTC	Lactobacillus	iners	n/a	0.994	1	0
denovo165	151	p__Firmicutes;	c__Bacilli;	o__Lactobacillales;	f__Lactobacillaceae	g__Lactobacillus	g__Lactobacillus	GACGAACGCTGGCGGCGTGCCTAATACATGCAAGTCGAGCGAGTCTGCCTTGAAGATCGGAGTGCTTGCACTCTGTGAACAAGATACAGGCTAGCGGCGGACGGGTGAGTAACACGTGGGTAACCTGCCCAAGAGATCGGGATAACACCTGGAAACAGATGCTAATACCGGATAACAACAGATATGCCTATCAACTGTTTAAAAGATGGTTCTGACTATCACTCTTGGATGGACTGCCGGTGCATTTAGCGTTAAGATGTAGGGTA	Lactobacillus	crispatus	n/a	0.99	0.9951	9.14e-97
denovo1655	151	p__Firmicutes;	c__Bacilli;	o__Lactobacillales;	f__Lactobacillaceae	g__Lactobacillus	g__Lactobacillus	GACGAACGCTGGCGGCGTGCCTAATACATGCAAGTCGAGCGAGTCTGCCTTGAAGATCGGAGTGCTTGCACTCTGTGAAACAAGATACAGGCTAGCGGCGGACGGGTGAGTAACACGTGGGTAACCTGCCCAATGAGATCGGGATAACACCTGGAAACAGATGTCTAATACCGGATAACAACAGATGATGCCTATCAACTGTTTAAAAGATTGGTTCTGCTATCACTCTTGGATGGACCTGCGGTGCTTAGTCGA	Lactobacillus	iners	n/a	0.988	1	1.92e-170
denovo1672	151	p__Firmicutes;	c__Bacilli;	o__Lactobacillales;	f__Lactobacillaceae	g__Lactobacillus	g__Lactobacillus	GACGAACGCTGGCGGCGTGCCTAATACATGCAAGTCGAGCGAGTCTGCCTTGAAGATCGGAGTGCTTGCACTCTGTGAAACAAGATACAGGCTAGCGGCGGACGGGTGAGTAACACGTGGGTAACCTGCCCAAGAGATCGGGATAACACCTGGAAACAGATGCTAATACCGGATAACAACAGGATTGATGACCTATCAACTGTTTAAAAAGATGGTTTCTTCGC	Lactobacillus	iners	n/a	0.985	1	7.01e-124
denovo1719	151	p__Firmicutes;	c__Bacilli;	o__Lactobacillales;	f__Lactobacillaceae	g__Lactobacillus	g__Lactobacillus	GACGAACGCTGGCGGCGTGCCTAATACATGCAAGTCGAGCGAGTCTGCCTTGAAGATCGGAGTGCTTGCACTCTGTGAAACAAGATACAGGCTAGCGGCGGACGGGTGAGTAACACGTGGGTAACCTGCCCAAGAGATCGGGATAACAACCTGGAAACAGATGACTAAATACCCGGATAACAACAGATGATGCCTATCAACTGTTTAAAAAGATGTT	Lactobacillus	iners	n/a	0.983	0.9373	3.8e-137
denovo1721	151	p__Firmicutes;	c__Bacilli;	o__Lactobacillales;	f__Lactobacillaceae	g__Lactobacillus	g__Lactobacillus	GACGAACGCTGGCGGCGTGCCTAATACATGCAAGTCGAGCGAGTCTGCCTTGAAGATCGGAGTGCTTGCACTCTGTGAAACAAGATACGGGCTAGCGGCGGACGGGTGAGTAACACGTGGGTAACCTGCCCAAGAGATCGGGATAACACCTGGAAACAGATGCTAATACCGGATAACAACAGATGATGCCTATCAACTGTTTAAAAAGATGGTTCTGCTATCACTCTTGGATGGAACCTGCGGTTGCATTTAGCTAGGTTGGTTAG	Lactobacillus	iners	n/a	0.983	0.962	1.08e-106
denovo1739	151	p__Firmicutes;	c__Bacilli;	o__Lactobacillales;	f__Lactobacillaceae	g__Lactobacillus	g__Lactobacillus	GACGAACGCTGGCGGCGTGCCTAATACATGCAAGTCGAGCGAGTCTGCCTTGAAGATCGGAGTGCTTGCACTCTGTGAAACAAGATACAGGCTAGCGGCGGACGGGTGAGTAACACGTGGGTAACCTGCCCAAGAGATCGGGATAACACCTGGAAACAGATGCTAATACCGGATAACAACAGATGATGCCTATCAACTGTTTAAAAGATGGTTCTGCTATCACTCTTGGACTGGACTTGCCGGTGCATTAGCTAAGTTGG	Lactobacillus	iners	n/a	0.982	0.9688	4.72e-100
denovo1740	151	p__Firmicutes;	c__Bacilli;	o__Lactobacillales;	f__Lactobacillaceae	g__Lactobacillus	g__Lactobacillus	GACGAACGCTGGCGGCGTGCCTAATACATGCAAGTCGAGCGAGTCTGCCTTGAAGATCGGAGTGCTTGCACTCTGTGAAACAAGATACAGGCTAGCGGCGGACGGGTGAGTAACACGTGGGTAACCTGCCCAAGAGATCGGGATAACACCTGGAAACAGATGCTAATACCGGATAACAACAGATGAATGCCTATCAACTGTTTAAAAGATGGTTCTGCTATCACTCTTGGATGGACCTGCGGTGCATTAGCTAGTTGGTAGGGTAACGGCCTACCAAGGCGATGATGCATAGCCGAGTTGAGAGACTGATCGGCACATGGGACTGAGACCACGGCCCAAACT	Lactobacillus	iners	n/a	0.981	1	7.44e-98
denovo1835	151	p__Firmicutes;	c__Bacilli;	o__Lactobacillales;	f__Lactobacillaceae	g__Lactobacillus	g__Lactobacillus	GACGAACGCTGGCGGCGTGCCTAATACATGCAAGTCGAGCGAGTCTGCCTTGAAGATCGGAGTGCTTGCACTCTGTGAAACAAGATACAGGCTAGCGGCGGACGGGTGAGTAACACGTGGGTAACCTGCCCAAGAGATCGGGATAACACCTGGAAACAGATGCTAATACCGGATAACAACAGATGATGCCTATCAACTGTTTAAAACGATGGTTTATTGTCTGACTC	Lactobacillus	iners	n/a	0.979	1	1.38e-110
denovo1856	151	p__Firmicutes;	c__Bacilli;	o__Lactobacillales;	f__Lactobacillaceae	g__Lactobacillus	g__Lactobacillus	GACGAACGCTGGCGGCGTGCCTAATACATGCAAGTCGAGCGAGCGGAACTAACAGATTTACTTCGGTAATGACGTTAGGAAAGCGAGCGGCGGATGGGTGAGTAACACGTGGGGAACCTGCCCCATAGTCTGGGATACCACTTGGAAACAGGTGCTAATACCGGATAAGAAAGCAGTCGCATTGATCAGCTTTTAAAAGGCGGA	Lactobacillus	iners	n/a	0.977	0.9908	9.84e-97
denovo187	151	p__Firmicutes;	c__Bacilli;	o__Lactobacillales;	f__Lactobacillaceae	g__Lactobacillus	g__Lactobacillus	GACGAACGCTGGCGGCGTGCCTAATACATGCAAGTCGAGCGAGTCTGCCTTGAAGATCGGAGTGCTTGCACTCTGTGAAACAAGATACAGGCTAGCGGCGGACGGGTGAGTAACACGTGGGTAACCTGCCCAAGAGATCGGGATAACACCTGGAAACAGATGCTAATACCGGATAACAACAGATGATGCTATCAACTGTTTAAAAGATGGTTCTGCTATCACTCTTGGATGGACTGCCGGTGCATTAGCTAGTTGGTAGGGTAACGGCCTACCAGGCGATGATGCATAGACCGAGTTGAGAGACTGATGGCCATCATGGGACTGAGACACGGCCAAACTCTACGGGAGCAGCC	Lactobacillus	iners	n/a	0.976	0.9398	4.36e-116
denovo1874	151	p__Firmicutes;	c__Bacilli;	o__Lactobacillales;	f__Lactobacillaceae	g__Lactobacillus	g__Lactobacillus	GACGAACGCTGGCGGCGTGCCTAATACATGCAAGTTCGAGCGAGTCTGCCTTGAAGATCGGAGTGCTTGCACTCTGTGAAACAAGATACAGGCTAGCGGCGGACGGGTGAGTAACACGTTGGGTAACCTGCCCAAGAGATCGGGATAACACCTGGAAACAGATGCTAATACCGGATAACAACAGATGATGCCTATCAACTGTTTAAAAGATGGTTCTGTCTACTTCAACCT	Lactobacillus	iners	n/a	0.975	1	5.63e-171
denovo1886	151	p__Firmicutes;	c__Bacilli;	o__Lactobacillales;	f__Lactobacillaceae	g__Lactobacillus	g__Lactobacillus	GACGAACGCTGGCGGCGTGCCTAATACATGCAAGTCGAGCGAGTCTGCCTTGAAGATCGGAGTGCTTGCACTCTGTGAAACAAGATACAGGCTAGCGGCGGACGGGTGAGTAACACGTGGGTAACCTGCCCAAGAGATCGGGATACACCTGAAACAGATGCTAATACCCGGATAACAACAGATGATCGCCTAATCAACTGTTTAAAAGATGGTTCTGCTATCACTTCTTGGAGTG	Lactobacillus	iners	n/a	0.974	0.9872	1.38e-105
denovo1908	151	p__Firmicutes;	c__Bacilli;	o__Lactobacillales;	f__Lactobacillaceae	g__Lactobacillus	g__Lactobacillus	GACGAACGCTGGCGGCGTGCCTAATACATGCAAGTCGAGCGAGTCTGCCTTGAAGATCGGAGTGCTTGCACTCTGTGAAACAAGATACAGGCTAGCGGCGGACGGGTGAGTAACACGTGGGTAACCTGCCCAAGAGATCGGGATAACACTGGAAACAGATGCTAATACCGGATAACAACAAGAATGATGCCTATCAACTGTTTAAAAGATGGTTACTGCTATCACTCTGGTGTGAAC	Lactobacillus	iners	n/a	0.969	0.9972	2e-165
denovo2018	151	p__Firmicutes;	c__Bacilli;	o__Lactobacillales;	f__Lactobacillaceae	g__Lactobacillus	g__Lactobacillus	GACGAACGCTGGCGGCGTGCCTAATACATGCAAGTCGAGCGAGTCTGCCTTGAAGATCGGAGTGCTTGCACTCTGTGAAACAAGATACAGGCTAGCGGCGGACGGGTGAGTAACACGTGGGTAACCTGCCCAAGAGAATCGGGATAACACCTGGAAACAAGATGCTAATACCGGATAACAACAGATGATGCCTATCAACCTGTTTTAAAAA	Lactobacillus	iners	n/a	1	0.913	6.51e-104
denovo2047	151	p__Firmicutes;	c__Bacilli;	o__Lactobacillales;	f__Lactobacillaceae	g__Lactobacillus	g__Lactobacillus	GACGAACGCTGGCGGCGTGCCTAATACATGCAAGTCGAGCGAGTCTGCCTTGAAGATCGGAGTGCTTGCACTCTGTGAAACAAGATACAGGCTAGCGGCGGACGGGTGAGTAACACGTGGGTAACCTGCCCAAGAGATCGGGATAACACCTGGAAACAGATGCTAATACCGGATAACAACAGATGATGCCTATCAACTGTTTAAAAGATGGTTCTGCTTATCAACTCGTTGGATGGACCTGCGGTGCATTTAGCCTA	Lactobacillus	iners	n/a	0.991	0.9697	2.34e-108
denovo2065	151	p__Firmicutes;	c__Bacilli;	o__Lactobacillales;	f__Lactobacillaceae	g__Lactobacillus	g__Lactobacillus	GACGAACGCTGGCGGCGTGCCTAATACATGCAAGTCGAGCGAGTCTGCCTTGAAGATCGGAGTGCTTGCACTCTGTGAAACAAGATACAGGCTAGCGGCGGACGGGTGAGTAACACGTGGGTAACCTGCCCAAGAGATCGGGATAACACCTGGAAACAGATGCTAATACCGGATAACAACAGATGATGCCTATCAACTGTTTAAAGGATGGTTCTGCTATCACTCTTGGATGGACTGCGTGCATTAGCTAGTTGGTAGGTAACGCTACAGAGTATGCATAGACGCG	Lactobacillus	iners	n/a	0.986	0.9909	8e-103
denovo2132	151	p__Firmicutes;	c__Bacilli;	o__Lactobacillales;	f__Lactobacillaceae	g__Lactobacillus	g__Lactobacillus	GACGAACGCTGGCGGCGTGCCTAATACATGCAAGTCGAGCGAGTCTGCCTTGAAGATCGGAGTGCTTGCACTCTGTGAAACAAGATACAGGCTAGCGGCGGACGGGTGAGTAACACGTGGGTAACCTGCCCAAGAGATCGGGATAACACCTGGAACAGAATGCTAATACCGATAACAACAGATGATGCCTATCAACTGTTTAAAAAGAATGGTTTCTGCTAT	Lactobacillus	iners	n/a	0.981	1	7.75e-98
denovo2178	151	p__Firmicutes;	c__Bacilli;	o__Lactobacillales;	f__Lactobacillaceae	g__Lactobacillus	g__Lactobacillus	GACGAACGCTGGCGGCGTGCCTAATACATGCAAGTCGAGCGAGTCTGCCTTGAAGATCGGAGTGCTTGCACTCTGTGAAACAAGATACAGGCTAGCGGCGGACGGGTGAGTAACACGTGGGGTAACCTGCCCAAGAGATCGGGATAACACCTGGAAACAGATGCTAATACCGGATAACAACAGATGATGCCTATCAACTGTTAAAAGATGGTTCTGCTATCACTTGCTGTA	Lactobacillus	iners	n/a	0.981	1	9.69e-174
denovo2194	151	p__Firmicutes;	c__Bacilli;	o__Lactobacillales;	f__Lactobacillaceae	g__Lactobacillus	g__Lactobacillus	GACGAACGCTGGCGGCGTGCCTAATACATGCAAGTCGAGCGAGTCTGCCTTGAAGATCGGAGTGCTTGCACTCTGTGAAACAAGATACAGGCTAGCGGCGGACGGGTGAGTAACACGTGGGTAACCTGCCCAAGAGATCGGGATAACACCTGGAAACAGATGCTAATACCCGGATTAACAACAGATGAATGCCTATCAACTGTTTAAAACGAT	Lactobacillus	iners	n/a	0.978	0.9706	1.13e-106
denovo2216	151	p__Firmicutes;	c__Bacilli;	o__Lactobacillales;	f__Lactobacillaceae	g__Lactobacillus	g__Lactobacillus	GACGAACGCTGGCGGCGTGCCTAATACATGCAAGTCGAGCGAGTCTGCCTTGAAGATCGGAGTGCTTGCACTCTGTGAAACAAGATACGGGCTAGCGGCGGACGGGTGAGTAACACGTGGGTAACCTGCCCAAGAGATCGGGATAACACCTGGAAACAGATGCTAATACCGGATAACAACAGATGATGCCTATCAACTGTTTAAAAGTATAGGTTCTGCTAATCAGTCTCTTGGAATTGGACCTTGC	Lactobacillus	iners	n/a	0.978	1	3.54e-173
denovo231	151	p__Firmicutes;	c__Bacilli;	o__Lactobacillales;	f__Lactobacillaceae	g__Lactobacillus	g__Lactobacillus	GACGAACGCTGGCGGCGTGCCTAATACATGCAAGTCGAGCGAGTCTGCCTTGAAGATCGGAGTGCTTGCACTCTGTGAAACAAGATACAGGCTAGCGGCGGACGGGTGAGTAACACGTGGGTAACCTGCCCAAGAGATCGGGATAACACCTGGAAACAGATGCTAATACCGGATAACAACAGATGATGCCTATCAACTGTTTAAAAGATGGTTCTGCTATCACTCTTGGATGGACCTGGCGGTGCATTAGCTTAGTTGGTAGGTAACGGCCTACCAAGGCGATGATGCATAGCCGAGTTGAGAGACTGATCGG	Lactobacillus	iners	n/a	0.976	0.9729	1.79e-135
denovo2364	151	p__Firmicutes;	c__Bacilli;	o__Lactobacillales;	f__Lactobacillaceae	g__Lactobacillus	g__Lactobacillus	GACGAACGCTGGCGGCGTGCCTAATACATGCAAGTCGAGCGAGTCTGCCTTGAAGATCGGAGTGCTTGCACTCTGTGAAACAAGATACAGGCTAGCGGCGGACGGGTGAGTAACACGTGGGTAACCTGCCCAAGAGAATCGGGATAACACCTGGAAACAGATGCTAATACCGGATAACAACAGATGATGCCTATCAACTGTTTAAAAGATGGTTCTGCTATCACTCTTGGATGGACCTGCGGTGCATTAGCTAAGTTGGTAGGGTAACGGCCTCCAAGGATGATGCATAAGCCGCAGTTGAGAGACTGATGGCCACATGGACTGAGCACACGGTCCCAAACTCCTACGGGAGGCAGC	Lactobacillus	iners	n/a	0.973	1	4.86e-100
denovo24	151	p__Firmicutes;	c__Bacilli;	o__Lactobacillales;	f__Lactobacillaceae	g__Lactobacillus	g__Lactobacillus	GACGAACGCTGGCGGCGTGCCTAATACATGCAAGTCGAGCGAGTCTGCCTTGAAGATCGGAGTGCTTGCACTCTGTGAAACAAGATACAGGCTAGCGGCGGACGGGTGAGTAACACGTGGGTAACCTGCCCAAGAGATCGGGATAACACCTGGAAACAGATGCTAATACCGGATAACAACAGATGATGCTATCAACCTGTTTAAAAGATGGTTACTGCTCATAACTCTTGGTAGACTT	Lactobacillus	iners	n/a	0.969	1	1.4e-100
denovo2414	151	p__Firmicutes;	c__Bacilli;	o__Lactobacillales;	f__Lactobacillaceae	g__Lactobacillus	g__Lactobacillus	GACGAACGCTGGCGGCGTGCCTAATACATGCAAGTCGAGCGAGCGGAACTAACAGATTTACTTCGGTAATGACGTTAGGAAAGCGAGCGGCGGATGGGTGAGTAACACGTGGGGAACCTGCCCAAGAGATCGGGATAACACCTGGAAACAGATGCTAATACCGGATAACAACAGATGATGCCTATCAACTGTTTAAAAGATGGTTCTGCTATCACTCTTGGATGGACCTGCGTGCATTAGCTAGTTGGTAGGTAACGGCCTACCAAGGCGTGATGCATAGCCGAGTTGAGAGACTGATCGGCCACATTGGGACTGAGACACGGCCCAAACTCCTACGGGAGGCATGC	Lactobacillus	iners	n/a	0.967	1	2.11e-165
denovo2433	151	p__Firmicutes;	c__Bacilli;	o__Lactobacillales;	f__Lactobacillaceae	g__Lactobacillus	g__Lactobacillus	GACGAACGCTGGCGGCGTGCCTAATACATGCAAGTCGAGCGAGTCTGCCTTGAAGATCGGAGTGCTTGCACTCTGTGAAACAAGATACAGGCTAGCGGCTGGACGGGTGAGTAACACGTGGGTAACCTGCCCAAGAGATCGGGATAACACCTGGAAACAGATGCTAATACCGATACAACAGATGAATGCCTATCAACTTGTTTAAAAAGA	Lactobacillus	crispatus	n/a	0.966	1	2.1e-88
denovo2454	151	p__Firmicutes;	c__Bacilli;	o__Lactobacillales;	f__Lactobacillaceae	g__Lactobacillus	g__Lactobacillus	GACGAACGCTGGCGGCGTGCCTAATACATGCAAGTCGAGCGAGTCTGCCTTGAAGATCGGAGTGCTTGCACTCTGTGAAACAAGATACAGGCTAGCGGCGGACGGGTGAGTAACACGTGGGTAACCTGCCCAAGAGATCGGGATAACACCTGGAAACAGATGCTAATACCGGATAACAACAGATGATGCCTATCAACTGTTTAAAAGATGGTTCTGCTATCACTCTTGGATGGACTGCGGTGCATTAGCTATTGGTAGGGTAACGGCTACCGAAGGATGATGCCATACACGCGAG	Lactobacillus	iners	n/a	0.96	0.9898	8.34e-129
denovo2465	151	p__Firmicutes;	c__Bacilli;	o__Lactobacillales;	f__Lactobacillaceae	g__Lactobacillus	g__Lactobacillus	GACGAACGCTGGCGGCGTGCCTAATACATGCAAGTCGAGCGAGTCTGCCTTGAAGATCGGAGTGCTTGCACTCTGTGAAACAAGATACAGGCTAGCGGCGGACGGGTGAGTAACACGTGGGTAACCTGCCCAAGAGATCGGGATAACACCTGGAAACAGATGACTAATACCGGATAACAACAGATGATGCCTATCAACTGTTTTAAAAAGTGGTCTATCGTACTCAA	Lactobacillus	iners	n/a	0.995	0.9563	2.99e-107
denovo2475	151	p__Firmicutes;	c__Bacilli;	o__Lactobacillales;	f__Lactobacillaceae	g__Lactobacillus	g__Lactobacillus	GACGAACGCTGGCGGCGTGCCTAATACATGCAAGTCGAGCGAGTCTGCCTTGAAGATCGGAGTGCTTGCACTCTGTGAAACAAGATACAGGCTAGCGGCGGACGGGTGAGTAACACGTGGGTAACCTGCCCAAGAGATCGGGATAACACCTGGAAACAGATGCTAATACCGGATAACAACAGATGATGCCTATCAAACTGTTTAAAGATGGTTACTGCTATCAACTGCTTG	Lactobacillus	iners	n/a	0.991	0.9256	8.88e-108
denovo254	151	p__Firmicutes;	c__Bacilli;	o__Lactobacillales;	f__Lactobacillaceae	g__Lactobacillus	g__Lactobacillus	GACGAACGCTGGCGGCGTGCCTAATACATGCAAGTCGAGCGAGTCTGCCTTGAAGATCGGAGTGCTTGCACTCTGTGAAACAAGATACGGGCTAGCGGCGGACGGTGAGTAACACGTGGGTAACCTGCCCAAGAGATCGGGATAACACCTGGAAACAGATGCTAATACCGGATAACAACAGATGATGCCTATCAACTGTTTAAAAGATGGTTCTGCTATCACTCTTGGATGACCTGCGTGCGATTGAGCTAGTGTA	Lactobacillus	iners	n/a	0.989	0.9926	3.53e-132
denovo2588	151	p__Firmicutes;	c__Bacilli;	o__Lactobacillales;	f__Lactobacillaceae	g__Lactobacillus	g__Lactobacillus	GACGAACGCTGGCGGCGTGCCTAATACATGCAAGTCGAGCGAGTCTGCCTTGAAGATCGGAGTGCTTGCACTCTGTGAAACAAGATACAGGCTAGCGGCGGACGGGTGAGTAACACGTGGGTAACCTGCCCAAGAGATCGGGATAACACCTGGAAACAGATGCTAATACCGGATAACAACAGATAATGCCTATCAACTTGTTTTAAAAAGATGGTTCTTGCT	Lactobacillus	iners	n/a	0.983	0.9554	5.25e-146
denovo2594	151	p__Firmicutes;	c__Bacilli;	o__Lactobacillales;	f__Lactobacillaceae	g__Lactobacillus	g__Lactobacillus	GACGAACGCTGGCGGCGTGCCTAATACATGCAAGTCGAGCGAGTCTGCCTTGAAGATCGGAGTGCTTGCACTCTGTGAAACAAGATACAGGCTAGCGGCGGACGGGTGAGTAACACGTGGGTAACCTGCCCAAGAGATCGGGATAACACCTGGAAACAGATGCTAATACCGGATAACAACAGATGATGCCTATCAACTGTTTAAAAGATGGTTCTGCTATCACTCTTGGATGGACTGACCGGTGCATTAGCTTAGTTGGTAGGGTAACGGCCTACAGGCGATGATGCATAGACCAGTTGAGAGACTGCGTCGCTAT	Lactobacillus	iners	n/a	0.983	1	2.31e-144
denovo2609	151	p__Firmicutes;	c__Bacilli;	o__Lactobacillales;	f__Lactobacillaceae	g__Lactobacillus	g__Lactobacillus	GACGAACGCTGGCGGCGTGCCTAATACATGCAAGTCGAGCGAGTCTGCCTTGAAGATCGGAGTGCTTGCACTCTGTGAAACAAGATACAGGCTAGCGGCGGACGGGTGAGTAACACGTGGGTAACCTGCCCAAGAGATCGGGATAACACCTGGAAACAAGATGCTATACCGGATAACAACAGATGATGCCTATCAACTGTTTAAAAGATGGTTCTGCTATCACTCTTGGATGGACCTGCGGTGCATTAGCTATTGGTAGGGTAACGGCCTTA	Lactobacillus	iners	n/a	0.983	0.9873	6.67e-109
denovo2640	151	p__Firmicutes;	c__Bacilli;	o__Lactobacillales;	f__Lactobacillaceae	g__Lactobacillus	g__Lactobacillus	GACGAACGCTGGCGGCGTGCCTAATACATGCAAGTCGAGCGAGTCTGCCTTGAAGATCGGAGTGCTTGCACTCTGTGAAACAAGATACAGGCTAGCGGCGGACGGGTGAGTAACACGTGGGTAACCTGCCCAAGAGATCGGGATAACACCTGGAAACAGATGCTAATACCGGATAACAACAGATTGATGCCTATCAACTGTTTAAAAGATGGTTTACTGCTATCAACTCTTGGTGT	Lactobacillus	iners	n/a	0.982	0.9867	1.77e-104
denovo2683	151	p__Firmicutes;	c__Bacilli;	o__Lactobacillales;	f__Lactobacillaceae	g__Lactobacillus	g__Lactobacillus	GACGAACGCTGGCGGCGTGCCTAATACATGCAAGTCGAGCGAGTCTGCCTTGAAGATCGGAGTGCTTGCACTCTGTGAAACAAGATACAGGCTAGCGGCGGACGGGTGAGTAACACGTGGGTAACCTGCCCAAGAGATCGGGATAACACCTGGAAACAGATGCTAATACCGGATAACAACAGATGATGCCTATCAACTGTTTAAAAGATGGTTCTGCTATCACTCTTGGATGGACCTGCGGTGCATTAGCTAGTTGTAGGGTAACGGCCTACCAGGGCATGATGCATAGACCAGTTGAGACTGAGTCGCATCAT	Lactobacillus	iners	n/a	0.978	1	3.91e-106
denovo2714	151	p__Firmicutes;	c__Bacilli;	o__Lactobacillales;	f__Lactobacillaceae	g__Lactobacillus	g__Lactobacillus	GACGAACGCTGGCGGCGTGCCTAATACATGCAAGTCGAGCGAGCTTGCCTATAGAAATTCTTCGGAATGGACATAGATACAAGCTAGCGGCGGATGGGTGAGTAACGCGTGGGTAACCTGCCCTTAAGTCTGGGATACCATTTGGAAACAGATGCTAATACCGGATAAAAGCTACTTTCGCATAAAGAAGTTTAAAAGGCGGCGTAAAGCTGTTCGACTAA	Lactobacillus	iners	n/a	0.978	0.9696	3.03e-102
denovo2725	151	p__Firmicutes;	c__Bacilli;	o__Lactobacillales;	f__Lactobacillaceae	g__Lactobacillus	g__Lactobacillus	GACGAACGCTGGCGGCGTGCCTAATACATGCAAGTCGAGCGAGTCTGCCATGAAGATCGGAGTGCTTGCACTCTGTGAAACAAGATACAGGCTAGCGGCGGACGGGTGAGTAACACGTGGGTAACCTGCCCAAGAGATCGGGATAACACCTGGAAACAGATGCTAATACCGGATAACAACAGATATGCCTAATCAACTGTTTTAAAAAGATTGGTTCTGCTATCACTTCTGGT	Lactobacillus	iners	n/a	0.977	1	3.76e-101
denovo2729	151	p__Firmicutes;	c__Bacilli;	o__Lactobacillales;	f__Lactobacillaceae	g__Lactobacillus	g__Lactobacillus	GACGAACGCTGGCGGCGTGCCTAATACATGCAAGTCGAGCGAGTCTGCCTTGAAGATCGGAGTGCTTGCACTCTGTGAAACAAGATACAGGCTAGCGGCGGACGGGTGAGTAACACGTGGGTAACCTGCCCAAGAGATCGGGATAACACCTGGAAACAGATGCTAATACCGGATAACAACAGATATGCCTATCAACTGTTTAAAAGATGGTTCTGCTATTCAACTTCTT	Lactobacillus	iners	n/a	0.977	1	7.25e-119
denovo2732	151	p__Firmicutes;	c__Bacilli;	o__Lactobacillales;	f__Lactobacillaceae	g__Lactobacillus	g__Lactobacillus	GACGAACGCTGGCGGCGTGCCTAATACATGCAAGTCGAGCGAGTCTGCCTTGAAGATCGGAGTGCTTGCACTCTGTGAAACAAGATACAGGCTAGCGGCGGACGGGTGAGTAACACGTGGGTAACCTGCCAAGAGATCGGGATAACACCTGGAAACAGATGCTAATACCGGATAACAACAAGATGAATGCCTATCAACTGTTTAAAAAGTGGTTCTGCGTATTAAC	Lactobacillus	iners	n/a	0.974	0.9715	2.46e-144
denovo2741	151	p__Firmicutes;	c__Bacilli;	o__Lactobacillales;	f__Lactobacillaceae	g__Lactobacillus	g__Lactobacillus	GACGAACGCTGGCGGCGTGCCTAATACATGCAAGTCGAGCGAGTCTGCCTTGAAGATCGGAGTGCTTGCACTCTGTGAAACAAGATACAGGCTAGCGGCGGACGGGTGAGTAACACGTGGGTAACCTGCCCAAGAGATCGGGATAACACCTGGAAACAGATGCTAATACCGATAACAACAGATGATGCCTATCAACTGTTTAAAAAGATGGTTCTGCTATCACTCTTGGATGGACTGCGGTGCATTAGCTAGTTGGTAGGGTAACGGCTACCAAGGCGATGATGCCATAGACCGAGTTTGAGAGATGCTCGGCACATGGGAC	Lactobacillus	iners	n/a	0.974	0.9742	3.08e-102
denovo275	151	p__Firmicutes;	c__Bacilli;	o__Lactobacillales;	f__Lactobacillaceae	g__Lactobacillus	g__Lactobacillus	GACGAACGCTGGCGGCGTGCCTAATACATGCAAGTCGAGCGAGTCTGCCTTGAAGATCGGAGTGCTTGCACTCTGTGAAACAAGATACAGGCTAGCGGCGGACGGGTGAGTAACACGTGGGTAACCTGCCCAAGAGATCGGGATAACACCTGGAAACAGATGCTAATACCGGATAACAACAGATGATGCCTATCAACTGTTTAAAAGAATGGTTCTGCTTATCAACTTCTGGTACTGACTGC	Lactobacillus	iners	n/a	0.968	0.982	1.76e-94
denovo277	151	p__Firmicutes;	c__Bacilli;	o__Lactobacillales;	f__Lactobacillaceae	g__Lactobacillus	g__Lactobacillus	GACGAACGCTGGCGGCGTGCCTAATACATGCAAGTCGAGCGAGTCTGCCTTGAAGATCGGAGTGCTTGCACTCTGTGAAACAAGATACAGGCTAGCGGCGGACGGGTGAGTAACACGTGGGTAACCTGCCCAAGAGATCGGGATAACACCTGGAAACAAGATGCTATACCGGATAACAACAGATATGCCTATCAACTGTTTTAAAAGATGGTTCTGCTATCACCTC	Lactobacillus	iners	n/a	0.966	1	3.22e-148
denovo2805	151	p__Firmicutes;	c__Bacilli;	o__Lactobacillales;	f__Lactobacillaceae	g__Lactobacillus	g__Lactobacillus	GACGAACGCTGGCGGCGTGCCTAATACATGCAAGTCGAGCGAGTCTGCCTTGAAGATCGGAGTGCTTGCACTCTGTGAAACAAGATACAGGCTAGCGGCGGACGGGTGAGTAACACGTGGGTAACCTGCCCAAGAGATCGGGATAACACCTGGAAACAGATGCTAATACCGGATAAACAACAGACTGATGCCTTAATCCAAACCT	Lactobacillus	iners	n/a	0.995	0.9857	4.55e-100
denovo2809	151	p__Firmicutes;	c__Bacilli;	o__Lactobacillales;	f__Lactobacillaceae	g__Lactobacillus	g__Lactobacillus	GACGAACGCTGGCGGCGTGCCTAATACATGCAAGTCGAGCGAGTCTGCCTTGAAGATCGGAGTGCTTGCACTCTGTGAAACAAGATACAGGCTAGCGGCGACGGGTGAGTAACACGTGGGTAACCTGCCCAAGAGATCGGGATAACACCTGGAAACAGATGCTAATACCGGATAACACAGATGATGCCTATCAACTGTTTAAAAGATGGTTCTGCTATCACTCTTGGATGGACCTGCGGTTGCATTAGCTAGTTTGGTAGGGTAACGGCCTACCAAGGCGATGATGCTAGCCGAGTTGAGAGACTGATCGGCATATGGACTGAGACCACGGCCGAAACTCCTACGGGAAGATG	Lactobacillus	iners	n/a	0.992	1	3.12e-117
denovo283	151	p__Firmicutes;	c__Bacilli;	o__Lactobacillales;	f__Lactobacillaceae	g__Lactobacillus	g__Lactobacillus	GACGAACGCTGGCGGCGTGCCTAATACATGCAAGTCGAGCGAGCTTGCCTATAGAAATTCTTCGGAATGGACATAGATACAAGCTAGCGGCGGATGGGTGAGTAACGCGTGGGTAACCTGCCCTTAAGTCTGGGATACCATTTGGAAACAGATGCTAATACCGGATAAAAGCTACTTCGCATGATCAGCTTTTAAAGGCGGCGTAAGCTGTCGCTATGGGATGGCCCCGCGGTGCATTAGCTAGTTGGTAAGGTAAAGGCTTACCAAGGCGATGATGCATAGCCGAGTTGAGAGACTGATCGGCCACATTGGGACTGAGACACGGCCCAAACTCCTACGGGAGGCAGC	Lactobacillus	iners	n/a	0.991	0.8775	1.21e-106
denovo2835	151	p__Firmicutes;	c__Bacilli;	o__Lactobacillales;	f__Lactobacillaceae	g__Lactobacillus	g__Lactobacillus	GACGAACGCTGGCGGCGTGCCTAATACATGCAAGTCGAGCGAGTCTGCCTTTGAAGATCGGAGTGCTTGCACTCTGTGAAACAAGATACAGGCTAGCGGCGGACGGGTGAGTAACACGTGGGTAACCTGCCCAAGAGATCGGGATAACACCTGGAAACAGATGCTAATACCGGATAACACAGATGATGCCTATCAACTGTTTAAAAAGATGGTTCTGCTTAATCATC	Lactobacillus	iners	n/a	0.99	0.9415	1.25e-90
denovo2841	151	p__Firmicutes;	c__Bacilli;	o__Lactobacillales;	f__Lactobacillaceae	g__Lactobacillus	g__Lactobacillus	GACGAACGCTGGCGGCGTGCCTAATACATGCAAGTCGAGCGAGTCTGCCTTGAAGATCGGAGTGCTTGCACTCTGTGAAACAAGATACAGGCTAGCGGCGGACGGGTGAGTAACACGTGGGTAACCTGCCCAAGAGATCGGGATAACACCTGGAAACAGATGCTAATACCGGATAACAACAGATGATGCCTATCAACTGTTTAAAAGATGGTTCTGCTATCACTCTTGGATGGACCTGCGGTGCATTAGCGTAAGTTGGTAGGTAACGCCTCCAGGATGAGGCATAAGACCGCAGTTGATGAGACTGATG	Lactobacillus	iners	n/a	0.987	0.9915	1.1e-111
denovo2863	151	p__Firmicutes;	c__Bacilli;	o__Lactobacillales;	f__Lactobacillaceae	g__Lactobacillus	g__Lactobacillus	GACGAACGCTGGCGGCGTGCCTAATACATGCAAGTCGAGCGAGTCTGCCTTGAAGATCGGAGTGCTTGCACTCTGTGAAACAAGATACAGGCTAGCGGCGGACGGGTGAGTAACACGTGGGTAACCTGCCCAAGAGATCGGGATAACACCTGGAAACAGATGCTAATACCGGATAACAACAGATGATGCCTATCACTGTTAAAAGATGGTTCTGCTATCACTCTTGGATTGGAAC	Lactobacillus	iners	n/a	0.987	0.9623	1.88e-109
denovo2896	151	p__Firmicutes;	c__Bacilli;	o__Lactobacillales;	f__Lactobacillaceae	g__Lactobacillus	g__Lactobacillus	GACGAACGCTGGCGGCGTGCCTAATACATGCAAGTCGAGCGAGTCTGCCTTGAAGATCGGAGTGCTTGCACTCTGTGAAACAAGATACAGGCTAGCGGCGGACGGGTGAGTAACACGTGGGTAACCTGCCCAAGAGATCGGGATAACACCTGGAAACAGATGCTAATACCGGATAACAACAGATGAATGCCTATCAACTGTTTAAAAGATGGTTCTGCTATCACTCTTGGATGGACCTTGCGGTGCATTAGCTATTGGTAGGTAACGGCCTACCAAGGCGAGTGATGCATTAGCCGATTGAGAGACTGATCGGCCAT	Lactobacillus	iners	n/a	0.986	0.9648	2.31e-103
denovo2912	151	p__Firmicutes;	c__Bacilli;	o__Lactobacillales;	f__Lactobacillaceae	g__Lactobacillus	g__Lactobacillus	GACGAACGCTGGCGGCGTGCCTAATACATGCAAGTCGAGCGAGTCTGCCTTGAAGATCGGAGTGCTTGCACTCTGTGAAACAAGATACAGGCTAGCGGCGGACGGGTGAGTAACACGTGGGTAACCTGCCCAAGAGATCGGGATAACACCTGGAAACAGATGCTAATACCGGATAACAACAGATGATGCCTATCAACTGTTTAAAAGATGGTTCTGCTATCACTCTTGGATGGACCTGCGGTGCATTAGCTAGTTGGTAGGTAACGGCCTACCAAGGCGAGTGATGCATTAGCCGATTGAGAGACTGATCGCCATATGGGACTGAGACACGGTCCCAAACTCCTACGGGAGGCAG	Lactobacillus	iners	n/a	0.986	0.9858	2.77e-97
denovo2932	151	p__Firmicutes;	c__Bacilli;	o__Lactobacillales;	f__Lactobacillaceae	g__Lactobacillus	g__Lactobacillus	GACGAACGCTGGCGGCGTGCCTAATACATGCAAGTCGAGCGAGTCTGCCTTGAAGATCGGAGTGCTTGCACTCTGTGAAACAAGATACAGGCTAGCGGCGGACGGGTGAGTAACACGTGGGTAACCTGCCCAAGAGATCGGGATAACACCTGGAAACAGATGCTAATACCGGATAACAACAGATGATGCCTATCAACTTGTTTAAAACGA	Lactobacillus	iners	n/a	0.986	1	9.74e-97
denovo2947	151	p__Firmicutes;	c__Bacilli;	o__Lactobacillales;	f__Lactobacillaceae	g__Lactobacillus	g__Lactobacillus	GACGAACGCTGGCGGCGTGCCTAATACATGCAAGTCGAGCGAGTCTGCCTTGAAGATCGGAGTGCTTGCACTCTGTGAAACAAGATACAGGCTAGCGGCGGACGGGTGAGTAACACGTGGGTAACCTGCCCAAGAGATCGGGATAACACCTGGAAACAGATGCTAATACCGATAACACAGATATGCCTATCAACTGTTAAAAGATGGTTTCTGCTATCAACTCTTGGATGGACTTGCCGTGC	Lactobacillus	iners	n/a	0.984	1	3.34e-122
denovo2953	151	p__Firmicutes;	c__Bacilli;	o__Lactobacillales;	f__Lactobacillaceae	g__Lactobacillus	g__Lactobacillus	GACGAACGCTGGCGGCGTGCCTAATACATGCAAGTCGAGCGAGTCTGCCTTGAAGATCGGAGTGCTTGCACTCTGTGAAACAAGATACAGGCTAGCGGCGGACGGGTGAGTAACACGTGGGTAACCTGCCCAAGAGATCGGGATAACACCTGGAAACAGATGCTAATACCGGATAACAACAGATGATGCCTATCAACTGTTTAAAAGATGGTCTGCTATCACTGCTTGGTAGGAACCTTGGCCGTGCGTTAGCGA	Lactobacillus	iners	n/a	0.983	0.9757	2.51e-113
denovo2956	151	p__Firmicutes;	c__Bacilli;	o__Lactobacillales;	f__Lactobacillaceae	g__Lactobacillus	g__Lactobacillus	GACGAACGCTGGCGGCGTGCCTAATACATGCAAGTCGAGCGAGTCTGCCTTGAAGATCGGAGTGCTTGCACTCTGTGAAACAAGATACAGGCTAGCGGCGGACGGGTGAGTAACACGTGGGTAACCTGCCCCAAGAGATCGGGATAACACCTGGAAACAGATGCTAATACCGGATAACAACAGATATGCCTATCAAACTTGTTTAAAATGAGGTTACTGT	Lactobacillus	iners	n/a	0.982	0.9738	1.8e-104
denovo2983	151	p__Firmicutes;	c__Bacilli;	o__Lactobacillales;	f__Lactobacillaceae	g__Lactobacillus	g__Lactobacillus	GACGAACGCTGGCGGCGTGCCTAATACATGCAAGTCGAGCGAGTCTGCCTTGAAGATCGGAGTGCTTGCACTCTGTGAAACAAGATACAGGCTAGCGGCGGACGGGTGAGTAACACGTGGGTAACCTGCCCAAGAGATCGGGATAACACCTGGAAACAGATGCTAATACCGATAACACAGGATGATGCCTAATCAAACTT	Lactobacillus	iners	n/a	0.982	0.9782	1.8e-104
denovo299	151	p__Firmicutes;	c__Bacilli;	o__Lactobacillales;	f__Lactobacillaceae	g__Lactobacillus	g__Lactobacillus	GACGAACGCTGGCGGCGTGCCTAATACATGCAAGTCGAGCGAGTCTGCCTTGAAGATCGGAGTGCTTGCACTCTGTGAAACAAGATACAGGCTAGCGGCGGACGGGTGAGTAACACGTGGGTAACCTGCCCAAGAGATCGGGATAACACCTGGAAACAGATGCTAATACCGGATAACAACAGATGATGCCTATCAACTGTTTAAAAGATGGTTCTGTACTATCATCACTTGGTGTGGACTGACCGTCAGTTAGCTATTGG	Lactobacillus	iners	n/a	0.982	1	6.28e-104
denovo3078	151	p__Firmicutes;	c__Bacilli;	o__Lactobacillales;	f__Lactobacillaceae	g__Lactobacillus	g__Lactobacillus	GACGAACGCTGGCGGCGTGCCTAATACATGCAAGTCGAGCGAGTCTGCCTTGAAGATCGGAGTGCTTGCACTCTGTGAAACAAGATACAGGCTAGCGGCGGACGGGTGAGTAACACGTGGGTAACCTGCCCAAGAGATCGGGATAACACCTGGAAACAGATGCTAATACCGATAACAACAGGATATGCCTATCAACTGTTTAAAGATGGTTATGCTACTTCAAT	Lactobacillus	iners	n/a	0.981	0.9954	1.69e-99
denovo3156	151	p__Firmicutes;	c__Bacilli;	o__Lactobacillales;	f__Lactobacillaceae	g__Lactobacillus	g__Lactobacillus	GACGAACGCTGGCGGCGTGCCTAATACATGCAAGTCGAGCGAGTCTGCCTTGAAGATCGGAGTGCTTGCACTCTGTGAAACAAGATACAGGCTAGCGGCGGACGGGTGAGTAACACGTGGGTAACCTGCCCAAGAGATCGGGATAACACCTGGAAACAGATGCTAATACCGGATAACAACACGATGATTGCCTATCAACTGTTTAAAAAGATGGTTCTGTCTAATACCTCTTG	Lactobacillus	iners	n/a	0.98	0.98	1.57e-89
denovo3157	151	p__Firmicutes;	c__Bacilli;	o__Lactobacillales;	f__Lactobacillaceae	g__Lactobacillus	g__Lactobacillus	GACGAACGCTGGCGGCGTGCCTAATACATGCAAGTCGAGCGAGTCTGCCTTGAAGATCGGAGTGCTTGCACTCTGTGAAACAAGATACAGGCTAGCGGCGGACGGGTGAGTAACACGTGGGTAACCTGCCCAAGAGATCGGGATAACACCTGGAAACAGATGCTAATACCGGATAACAACAGATGATGCCTATCAACTTGTTTAAAAAGATGGTTCTGCTATCACTCTTGGATGGACCTGCGGTGCATTTAGCCTAGTTGGTAGGGTAACGGCTACCAAGGATGATGCCATAGCCGAGTTGAGGAGACTGAGTCGG	Lactobacillus	iners	n/a	0.98	0.9918	8.9e-113
denovo3223	151	p__Firmicutes;	c__Bacilli;	o__Lactobacillales;	f__Lactobacillaceae	g__Lactobacillus	g__Lactobacillus	GACGAACGCTGGCGGCGTGCCTAATACATGCAAGTCGAGCGAGTCTGCCTTGAAGATCGGAGTGCTTGCACTCTGTGAAACAAGATACAGGCTAGCGGCGGACGGGTGAGTAACAACGTGGGTAACCTGCCCAAGAGATCGGGATAACACCTGGAAACAGATGCTAATACCGGATAACAACAGATGATGCCTAATCAACTGTTTAAAAGATGGTTCTGCTTATCAACTCTTGGATGGACCTTGGCGG	Lactobacillus	iners	n/a	0.978	0.97	2.38e-103
denovo3269	151	p__Firmicutes;	c__Bacilli;	o__Lactobacillales;	f__Lactobacillaceae	g__Lactobacillus	g__Lactobacillus	GACGAACGCTGGCGGCGTGCCTAATACATGCAAGTCGAGCGAGTCTGCCTTGAAGATCGGAGTGCTTGCACTCTGTGAAACAAGATACAGGCTAGCGGCGGACGGGTGAGTAACACGTGGGTAACCTGCCCAAGAGATACGGGATAACACCTGAAACAGATGGCTAATACCGGATAACAACAGATGATGACCTATCAACTGTTTAAAAGATGGTTCTGCTATCACTCTTGGATGGACCTGCGGTGCATTAGCTAGT	Lactobacillus	iners	n/a	0.977	0.9732	1.37e-100
denovo3280	151	p__Firmicutes;	c__Bacilli;	o__Lactobacillales;	f__Lactobacillaceae	g__Lactobacillus	g__Lactobacillus	GACGAACGCTGGCGGCGTGCCTAATACATGCAAGTCGAGCGAGTCTGCCTTTGAAGATCGGAGTGCTTGCACTCTGTGAAACAAGATACAGGCTAGCGGCGGACGGGTGAGTAACACGTGGGTAACCTGCCCAAGAGATCGGGATAACACCTGGAAACAGATGCTAATTACCGGATAACAACAGATATGCCTATCAACTTGTTTAAAAGATGGTCTGCTATCACTCTTGGATTGGACTGCCGGTGCATTAGCTAGTTGGTAGGT	Lactobacillus	iners	n/a	0.977	0.9884	2.04e-119
denovo3308	151	p__Firmicutes;	c__Bacilli;	o__Lactobacillales;	f__Lactobacillaceae	g__Lactobacillus	g__Lactobacillus	GACGAACGCTGGCGGCGTGCCTAATACATGCAAGTCGAGCGAGTCTGCCTTGAAGATCGGAGTGCTTGCACTCTGTGAAACAAGATACAGGCTAGCGGCGGACGGGTGAGTAACACGTGGGTAACCTGCCCAAGAGATCGGGATAACACCTGGAAACAGATGCTAATACCGGATAACAACAGATGATGCCTATCAACTGTTTAAAATGATGGTTCTGTCGTCACTAACA	Lactobacillus	iners	n/a	0.976	0.9805	1.21e-116
denovo3315	151	p__Firmicutes;	c__Bacilli;	o__Lactobacillales;	f__Lactobacillaceae	g__Lactobacillus	g__Lactobacillus	GACGAACGCTGGCGGCGTGCCTAATACATGCAAGTCGAGCGAGCGAAACTAACAGATTTACTTCGGTAATGACGTTAGGAAAGCGAGCGGCGGATGGGTGAGTAACACGTGGGGGAACCTGCCCTTAAGTCTGGGATACCATTTGGAAACAGATGCTAATACCGGATAAAAGCTACTTCGCATGAAAGAAGTTTAAAAGGCGG	Lactobacillus	iners	n/a	0.975	1	4.1e-111
denovo3321	151	p__Firmicutes;	c__Bacilli;	o__Lactobacillales;	f__Lactobacillaceae	g__Lactobacillus	g__Lactobacillus	GACGAACGCTGGCGGCGTGCCTAATACATGCAAGTCGAGCGAGTCTGCCTTGAAGATCGGAGTGCTTGCACTCTGTGAAACAAGATACAGGCTAGCGGCGGACGGGTGAGTAACACGTGGGTAACCTGCCCAAGAGATCGGGATAACACCTGGAAACAGATGCTAATACCGGATAACAACAGATGATGCCTATCAACTTGTTTAAAAGATGTTCTGCTATCACTCTTGGATGGACCTGCG	Lactobacillus	iners	n/a	0.975	0.9752	3.19e-107
denovo3328	151	p__Firmicutes;	c__Bacilli;	o__Lactobacillales;	f__Lactobacillaceae	g__Lactobacillus	g__Lactobacillus	GACGAACGCTGGCGGCGTGCCTAATACATGCAAGTCGAGCGAGTCTGCCTTGAAGATCGGAGTGCTTGCACTCTGTGAAACAAGATACAGGCTAGCGGCGGACGGGTGAGTAACACGTGGGTAACCTGCCCAAGAGATCGGGATAACACCTGGAAACAGATGCTAATACCGGATAACAACAGATGATGCCTAATCAAACTGTTTAAAAGATGGTTCTGCTATCACTCTTGGATGGACCTGCGTGCAGTTAGCGTATTTGGTAGGGTAACGCCTACCGAAGGCGATGATGCCATAG	Lactobacillus	iners	n/a	0.972	1	3.49e-168
denovo3331	151	p__Firmicutes;	c__Bacilli;	o__Lactobacillales;	f__Lactobacillaceae	g__Lactobacillus	g__Lactobacillus	GACGAACGCTGGCGGCGTGCCTAATACATGCAAGTCGAGCGAGTCTGCCTTTGAAGATCGGAGTGCTTGCACTCTGTGAAACAAGATACAGGCTAGCGGCGGACGGGTGAGTAACACGTGGGTAACCTGCCCAAGAGATCGGATAACACCTGGAAACAGATGCTAATACCGGATAACAACAGATGATGCCTATCAACTGTTTAAAAGATGGTTCTGTCTACTCAACTGC	Lactobacillus	iners	n/a	0.97	1	7.38e-88
denovo336	151	p__Firmicutes;	c__Bacilli;	o__Lactobacillales;	f__Lactobacillaceae	g__Lactobacillus	g__Lactobacillus	GACGAACGCTGGCGGCGTGCCTAATACATGCAAGTCGAGCGAGTCTGCCTTGAAGATCGGAGTGCTTGCACTCTGTGAAACAAGATACAGGCTAGCGGCGGACGGGTGAGTAACACGTGGGTAACCTGCCCAAGAGATCGGGATAACACCTGGAAACAGATGCTAATACCGGATAACAACAGATGATGCCTATCAACTGTTTAAAAGATGGTTCTCGCTATTCAACATCTTGGTGTGGAACCTGCGTGCCATTTGCTAAG	Lactobacillus	iners	n/a	0.97	1	2.38e-103
denovo3382	151	p__Firmicutes;	c__Bacilli;	o__Lactobacillales;	f__Lactobacillaceae	g__Lactobacillus	g__Lactobacillus	GACGAACGCTGGCGGCGTGCCTAATACATGCAAGTCGAGCGAGTCTGCCTTGAAGATCGGAGTGCTTGCACTCTGTGAAACAAGATACAGGCTAGCGGCGGACGGGTGAGTAACACGTGGGTAACCTGCCCAAGAGATCGGGATAACACCTGGAAACAGATGCTAATACCGATAACAACAGGATGATGCCTATCAACTGTTTAAAAGATGGTTCTGCTATCACTCTTGGATGGACCTGCGTGCATTGCGTAGCTTGATA	Lactobacillus	iners	n/a	0.97	1	6.43e-135
denovo3408	151	p__Firmicutes;	c__Bacilli;	o__Lactobacillales;	f__Lactobacillaceae	g__Lactobacillus	g__Lactobacillus	GACGAACGCTGGCGGCGTGCCTAATACATGCAAGTCGAGCGAGTCTGCCTTGAAGATCGGAGTGCTTGCACTCTGTGAAACAAGATACAGGCTAGCGGCGGACGGGTGAGTAACACGTGGGTAACCTGCCCAAGAGATCGGGATAACACCTGGAAACAGATGCTAATACCGGATAACAACAGATGATGCCTATCAACTGTTTAAAAGATGGTTCTGCTATCACTCTTGGATGGACCTGCGGTGCATTAGCTAGTTGGTAGGGTACGGCCTACCAAGGCGATGAATGCATAGCCGAGTTGAGAGACTGATCGCCATCATGGGACTGAGACACGGCCCAAACTCCTACGGGAGGCAGC	Lactobacillus	iners	n/a	0.969	0.9858	1.26e-162
denovo3439	151	p__Firmicutes;	c__Bacilli;	o__Lactobacillales;	f__Lactobacillaceae	g__Lactobacillus	g__Lactobacillus	GACGAACGCTGGCGGCGTGCCTAATACATGCAAGTCGAGCGAGTCTGCCTTGAAGATCGGAGTGCTTGCACTCTGTGAAACAAGATACAGGCTAGCGGCGGACGGGTGAGTAACACGTGGGTAACCTGCCCAAGAGATCGGGATAACACCTGGAAACAGATGCTAATACCGATAACAACAGATGATGCTATCAACTGTTTAAAAGATGGTTCTGCTATCAACTCTTTGGATGGACCTTGCGGAG	Lactobacillus	iners	n/a	0.969	1	6.85e-145
denovo3465	151	p__Firmicutes;	c__Bacilli;	o__Lactobacillales;	f__Lactobacillaceae	g__Lactobacillus	g__Lactobacillus	GACACAGCTGGCGGCGTGCCTAATACATGCAAGTCGAGCGAGTCTGCCTTGAAGATCGGAGTGCTTGCACTCTGTGAAACAAGATACAGGCTAGCGGCGGACGGGTGAGTAACACGTGGGTAACCTGCCCAAGAGATCGGGATAACACCTGGAAACAGATGCTAATACCGGATAACAACAGATATGCCCTATCAACTTGTTTAAAAAGATGGTTCTGCTATCAACTCTTGGATTGGACCTGC	Lactobacillus	iners	n/a	0.967	1	6.86e-109
denovo3479	151	p__Firmicutes;	c__Bacilli;	o__Lactobacillales;	f__Lactobacillaceae	g__Lactobacillus	g__Lactobacillus	GACGAACGCTGGCGGCGTGCCTAATACATGCAAGTCGAGCGAGTCTGCCTTGAAGATCGGAGTGCTTGCACTCTGTGAAACAAGATACAGGCTAGCGGCGGACGGGTGAGTAACACGTGGGTAACCTGCCCAAGAGATCGGGATAACACCTGGAAACAGATGACTAATTACCCGGATAAACAACAGGATGATGCCCTAATCAAACTTGTT	Lactobacillus	iners	n/a	0.966	0.9667	3.6e-86
denovo3530	151	p__Firmicutes;	c__Bacilli;	o__Lactobacillales;	f__Lactobacillaceae	g__Lactobacillus	g__Lactobacillus	GACGAACGCTGGCGGCGTGCCTAATACATGCAAGTCGAGCGAGTCTGCCTTGAAGATCGGAGTGCTTGCACTCTGTGAAACAAGATACAGGCTAGCGGCGGACGGGTGAGTAACACGTGGGTAACCTGCCCAAGAGATCGGGATAACACCTGGAAACAGATGCTAATACCGGATAACAACAGAATGAATGACCTATCACTGTTTAAAAGATGTTCTGCTATCACTCTTGGATGGAACCTGCG	Lactobacillus	iners	n/a	0.961	0.9961	4.44e-111
denovo3780	151	p__Firmicutes;	c__Bacilli;	o__Lactobacillales;	f__Lactobacillaceae	g__Lactobacillus	g__Lactobacillus	GACGAACGCTGGCGGCGTGCCTAATACATGCAAGTCGAGCGAGTCTGCCTTGAAGATCGGAGTGCTTGCACTCTGTGAAACAAGATACAGGCTAGCGGCGGACGGGTGAGTAACACGTGGGTAACCTGCCCAAGAGATCGGGATAACACCTGGAAACAGATGACTAATACCCGGATAAACAAACAGATGATTGCCTAATCAA	Lactobacillus	iners	n/a	0.947	0.9964	1.74e-115
denovo3839	151	p__Firmicutes;	c__Bacilli;	o__Lactobacillales;	f__Lactobacillaceae	g__Lactobacillus	g__Lactobacillus	GACGAACGCTGGCGGCGTGCCTAATACATGCAAGTCGAGCGAGTCTGCCTTGAAGATCGGAGTGCTTGCACTCTGTGAAACAAGATACAGGCTAGCGGCGGACGGGTGAGTAACACGTGGGTAACCTGCCCAAGAGATCGGGATAACACCTGGAAACAGATGCTAATACCGGATAACAACAGATATGCCTGATCAACTGTTTAAAAAGATGGTTCTGCTATCAACTCTTAGATGGACCTGCGGTGCATTAGCTAGTTG	Lactobacillus	iners	n/a	0.991	0.9694	1.08e-106
denovo3842	151	p__Firmicutes;	c__Bacilli;	o__Lactobacillales;	f__Lactobacillaceae	g__Lactobacillus	g__Lactobacillus	GACGAACGCTGGCGGCGTGCCTAATACATGCAAGTCGAGCGAGTCTGCCTTGAAGATCGGAGTGCTTGCACTCTGTGAAACAAGATACAGGCTAGCGGCGGACGGGTGAGTAACACGTGGGTAACCTGCCCAAGAGATCCGGGATAACACCTGGAAACAGATGCTAATACCGGATAACAACAGATGATGCCTAATCAACTGTTTAAAAGATGGTTACTGTCTCATCAACACTTTGGTGTGACTGACCGTGCA	Lactobacillus	iners	n/a	0.991	0.9862	7.91e-103
denovo3847	151	p__Firmicutes;	c__Bacilli;	o__Lactobacillales;	f__Lactobacillaceae	g__Lactobacillus	g__Lactobacillus	GACGAACGCTGGCGGCGTGCCTAATACATGCAAGTCGAGCGAGTCTGCCTTGAAGATCGGAGTGCTTGCACTCTGTGAAACAAGATACAGGCTAGCGGCGGACGGGTGAGTAACACGTGGGTAACCTGCCCAAGAGATCGGGATAACACCTGGAAACAAGATGCTATACCGGATAAACAACAGATGATGCCTATCAACTGTTTAAAAGATGGTTACTGCTATCAATCTCTTG	Lactobacillus	iners	n/a	0.991	0.9221	3.05e-102
denovo385	151	p__Firmicutes;	c__Bacilli;	o__Lactobacillales;	f__Lactobacillaceae	g__Lactobacillus	g__Lactobacillus	GACGAACGCTGGCGGCGTGCCTAATACATGCAAGTCGAGCGAGTCTGCCTTGAAGATCGGAGTGCTTGCACTCTGTGAAACAAGATACAGGCTAGCGGCGGACGGGTGAGTAACACGTGGGTAACCTGCCCAATAGATCGGGATAACACCTGGAAACAGATGCTAATACCGGATAACAACAGATGATGCCTATCAACTGTTTAAAAGATGGTTCTGCTATCAACTCTTTGGATGGGACCTTGCGGTG	Lactobacillus	iners	n/a	0.987	0.9696	1.08e-106
denovo3891	151	p__Firmicutes;	c__Bacilli;	o__Lactobacillales;	f__Lactobacillaceae	g__Lactobacillus	g__Lactobacillus	GACGAACGCTGGCGGCGTGCCTAATACATGCAAGTCGAGCGAGTCTGCCTTGAAGATCGGAGTGCTTGCACTCTGTGAAACAAGATACAGGCTAGCGGCGGACGGGTGAGTAACACGTGGGTAACCTGCCCAAGAGATCGGGATAACACCTGGAAACAGATGCTAATACCGGATAACAACAGATGATGCCTATCAACTGTTTAAAAGATGGTTCTGCTATCACTCTTGGATGGACCTGCGGTGCATTAGCTAGTTGGTAGGTAACGGCTTACCAAGGCGAGTGATGCATAGCCGATTGAGAGACTGATCGCCACATTGGGACTGAGACAGGCCCGAAACTCCTACGGGAGGCACGC	Lactobacillus	iners	n/a	0.986	1	4.48e-177
denovo3911	151	p__Firmicutes;	c__Bacilli;	o__Lactobacillales;	f__Lactobacillaceae	g__Lactobacillus	g__Lactobacillus	GACGAACGCTGGCGGCGTGCCTAATACATGCAAGTCGAGCGAGCGGAACTAACAGATTTACTTCGGTAATGACGTTAGGAAAGCGAGCGGCGGATGGGTGAGTAACACGTGGGGAACCTGCCCCATAGTCTGGGATACCACTTGGAAACAGGTGCTAATACCGGATAGAAAGCAGATCGCATGATCAGCTTTTAAAAGGCGGACGTAAGCTGTCGCTATGGATGGCCCGCGGTGCATTAGGCTAGTTGGTAAGGTAAAGCTTACCAAGGCGATATGCACTAGCCGAGTTGAGAGACTGACTCGGCCATCATTGGACT	Lactobacillus	iners	n/a	0.986	0.9905	2.76e-97
denovo3935	151	p__Firmicutes;	c__Bacilli;	o__Lactobacillales;	f__Lactobacillaceae	g__Lactobacillus	g__Lactobacillus	GACGAACGCTGGCGGCGTGCCTAATACATGCAAGTCGAGCGAGTCTGCCTTGAAGATCGGAGTGCTTGCACTCTGTGAAACAAGATACAGGCTAGCGGCGGACGGGTGAGTAACACGTGGGTAACCTGCCCAAGAGATCGGGATAACACCTGGAAACAGATGCTAATACCGGATAACAACAGATATGCCTAATCAACTTGTTTTAAAAAGATGGTCTGACTTA	Lactobacillus	iners	n/a	0.983	1	7.44e-175
denovo415	151	p__Firmicutes;	c__Bacilli;	o__Lactobacillales;	f__Lactobacillaceae	g__Lactobacillus	g__Lactobacillus	GACGAACGCTGGCGGCGTGCCTAATACATGCAAGTCGAGCGAGTCTGCCTTGAAGATCGGAGTGCTTGCACTCTGTGAAACAAGATACAGGCTAGCGGCGGACGGGTGAGTAACACGTGGGTAACCTGCCCAAGAGATCGGGATTAACACCTGGAAACAGATGCTAATACCGGATAACAACAGATGATGCCTATCAACTGTTTAAAAGATGGTTCTGCTATCACTCTTGGATTGGACTGCCGGTGCATTAGCTAGTTGGTAGGTAAAGGCT	Lactobacillus	iners	n/a	0.983	1	1.83e-109
denovo426	151	p__Firmicutes;	c__Bacilli;	o__Lactobacillales;	f__Lactobacillaceae	g__Lactobacillus	g__Lactobacillus	GACGAACGCTGGCGGCGTGCCTAATACATGCAAGTCGAGCGAGTCTGCCTTGAAGATCGGAGTGCTTGCACTCTGTGAAACAAGATACAGGCGAGCGGCGGATGGGTGAGTAACACGTGGGGAACCTGCCCCATAGTCTGGGATACCACTTGGAAACAGGTGCTAATACCGGATAAGAAAGCAGATCGCATGATCAGCTTTTTAAAAGGCGGCGTAAGCTGTCGCTATGGGATGGCCCCGCTGGTGCATTAGCTAGTTGGTAAGGTTAAAGGACTTACCAAGGCGATGATGCATAGCCGAGTTGAGAG	Lactobacillus	iners	n/a	0.983	1	6.57e-109
denovo429	151	p__Firmicutes;	c__Bacilli;	o__Lactobacillales;	f__Lactobacillaceae	g__Lactobacillus	g__Lactobacillus	GACGAACGCTGGCGGCGTGCCTAATACATGCAAGTCGAGCGAGTCTGCCTTGAAGATCGGAGTGCTTGCACTCTGTGAAACAAGATACAGGCTAGCGGCGGACGGGTGAGTAACACGTGGGTAACCTGCCCAAGAGATCGGGATAACACCTGGAAACAGATGCTAATACCGGATAACAACAGATGAATGCCTATCAACTGTTTAAAAGATGGTCCTGCTATCGAACCTT	Lactobacillus	iners	n/a	0.982	0.9741	5.09e-105
denovo473	151	p__Firmicutes;	c__Bacilli;	o__Lactobacillales;	f__Lactobacillaceae	g__Lactobacillus	g__Lactobacillus	GACGAACGCTGGCGGCGTGCCTAATACATGCAAGTCGAGCGAGTCTGCCTTGAAGATCGGAGTGCTTGCACTCTGTGAAACAAGATACAGGCTAGCGGCGGACGGGTGAGTAACACGTGGGTAACCTGCCCAAGAGATCGGGATAACACCTGGAAACAGATGCTAATACCGATAACAACAGATGATGCCTATCAACTGTTTAAAAGATGGTTACTGCTATCAACTGCTTGGTGGAACTGCCGTGCATTAGCTA	Lactobacillus	iners	n/a	0.981	0.9862	1.71e-99
denovo507	151	p__Firmicutes;	c__Bacilli;	o__Lactobacillales;	f__Lactobacillaceae	g__Lactobacillus	g__Lactobacillus	GACGAACGCTGGCGGCGTGCCTAATACATGCAAGTCGAGCGAGTCTGCCTTGAAGATCGGAGTGCTTGCACTCTGTGAAACAAGATACAGGCTAGCGGCGGACGGGTGAGTAACACGTGGGTAACCTGCCCAAGAGATCGGGATAACACCTGGAAACAGATGACTAATACCCGGATAAACAACAGATGATGCCTTAATCAACTGTTTTAAAAAGATTGGTTTCTGCTATTCACTTC	Lactobacillus	iners	n/a	0.981	1	1.21e-121
denovo559	151	p__Firmicutes;	c__Bacilli;	o__Lactobacillales;	f__Lactobacillaceae	g__Lactobacillus	g__Lactobacillus	GACGAACGCTGGCGGCGTGCCTAATACATGCAAGTCGAGCGAGTCTGCCTTGAAGATCGGAGTGCTTGCACTCTGTGAAACAAGATACAGGCTAGCGGCGGACGGGTGAGTAACACGTGGGTAACCTGCCCAAGAGATCGGGATAACACCTGGAAACAGATGCTAATACCGGATAACAACAGATGATGACCTAATCAACTTGTTTAAAAGATGGTTCTGCTATCACTCTTGGATGGACTGCGTGCATTAGCTAGTTGGTAGGTAC	Lactobacillus	iners	n/a	0.98	1	5.39e-115
denovo586	151	p__Firmicutes;	c__Bacilli;	o__Lactobacillales;	f__Lactobacillaceae	g__Lactobacillus	g__Lactobacillus	GACGAACGCTGGCGGCGTGCCTAATACATGCAAGTCGAGCGAGTCTGCCTTGAAGATCGGAGTGCTTGCACTCTGTGAAACAAGATACAGGCTAGCGGCGGACGGGTGAGTAACACGTGGGTAACCTGCCCAAGAGATCGGGATAACACCTGGAAACAGATGCTAATACCGGATAACAACAGATGATGCCTATCAACTGTTTAAAAGATGGTTCTGCTACTTCATCACTTGGTGAACCTGGCGG	Lactobacillus	iners	n/a	0.979	0.9872	1.11e-106
denovo708	151	p__Firmicutes;	c__Bacilli;	o__Lactobacillales;	f__Lactobacillaceae	g__Lactobacillus	g__Lactobacillus	GACGAACGCTGGCGGCGTGCCTAATACATGCAAGTCGAGCGAGTCTGCCTTGAAGATCGGAGTGCTTGCACTCTGTGAAACAAGATACAGGCTAGCGGCGGACGGGTGAGTAACACGTGGGTAACCTGCCCAAGAGATCGGGATAACACCTGGAAACAGATGCTAATACCGGATAACACAGATGATGACCTATCACTGTTTAAAAGATGTTCTGCTATCACTCTTGGATGGACCTGCGGTGCATTAGCTAGTTGGTGAGTAACGGC	Lactobacillus	iners	n/a	0.973	0.9776	8.18e-98
denovo719	151	p__Firmicutes;	c__Bacilli;	o__Lactobacillales;	f__Lactobacillaceae	g__Lactobacillus	g__Lactobacillus	GACGAACGCTGGCGGCGTGCCTAATACATGCAAGTCGAGCGAGTCTGCCTTGAAGATCGGAGTGCTTGCACTCTGTGAAACAAGATACAGGCTAGCGGCGGACGGGTGAGTTAACACGTGGGTAACCTGCCCAAGAGATCGGGATAACACCTGGAAACAGATGCTAATACCGGATAACAACAGATGATGCCTATCAACTGTTTAAAAGATGTTCTGCTATCACTCTTGGATGGACCTGCGGTTGCATAGCTAGTTTGTAGGTAACGCCTACCA	Lactobacillus	iners	n/a	0.973	1	1.54e-115
denovo739	151	p__Firmicutes;	c__Bacilli;	o__Lactobacillales;	f__Lactobacillaceae	g__Lactobacillus	g__Lactobacillus	GACGAACGCTGGCGGCGTGCCTAATACATGCAAGTCGAGCGAGTCTGCCTTGAAGATCGGAGTGCTTGCACTCTGTGAAACAAGATACAGGCTAGCGGCGGACGGGTGAGTAACACGTGGGTAACCTGCCCAAGAGATCGGGATAACACCTGGAAACAGATGCTAATACCGGATAACACAGATGATGCCTATCAACTGTTTAAAAGATGGTTCTGCTATCAACTTCTTGGATGGACCTGCGGTGTCATTTAGCCTAA	Lactobacillus	iners	n/a	0.971	1	5.36e-110
denovo756	151	p__Firmicutes;	c__Bacilli;	o__Lactobacillales;	f__Lactobacillaceae	g__Lactobacillus	g__Lactobacillus	GACGAACGCTGGCGGCGTGCCTAATACATGCAAGTCGAGCGAGTCTGCCTTGAAGATCGGAGTGCTTGCACTCTGTGAAACAAGATACGGGCTAGCGGCGGACGGGTGAGTAACACGTGGGTAACCTGCCCAAGAGATCGGGATAACACCTGGAAACAGATGCTAATACCGGAATAACAACAGATGATGCCTAATCAACTGTTTAAAAGATGGTTCTGCTTAATCAACTCTTGGATGGACCTGCGGTGCATTAGCTT	Lactobacillus	iners	n/a	0.971	0.9625	8.95e-144
denovo759	151	p__Firmicutes;	c__Bacilli;	o__Lactobacillales;	f__Lactobacillaceae	g__Lactobacillus	g__Lactobacillus	GACGAACGCTGGCGGCGTGCCTAATACATGCAAGTCGAGCGAGTCTGCCTTGAAGATCGGAGTGCTTGCACTCTGTGAAACAAGATACAGGCTAGCGGCGGACGGGTGAGTAACACGTGGGTAACCTGCCCAAGAGATCGGGATAACACCTGGAAACAGATGCTAATACCGGATAACAACAGATGATGCCTATCAACTGTTTAAAAGATGGTTTCTGCTATCGAACTTCTTGGA	Lactobacillus	iners	n/a	0.969	1	1.4e-100
denovo837	151	p__Firmicutes;	c__Bacilli;	o__Lactobacillales;	f__Lactobacillaceae	g__Lactobacillus	g__Lactobacillus	GACGAACGCTGGCGGCGTGCCTAATACATGCAAGTCGAGCGAGTCTGCCTTGAAGATCGGAGTGCTTGCACTCTGTGAAACAAGATACAGGCTAGCGGCGGACGGGTGAGTAACACGTGGGTAACCTGCCCAAGAGATCGGGATAACACCTGGAAACAGATGCTAATACCGGATAACACAGATGATGCCTATCAACTGTTTTAAAAGATGGTCTGCTATCACTCTTGGATGGACCTGCGGTGCATTAGCTAGTTGGATAGGGTACC	Lactobacillus	iners	n/a	0.969	1	1.14e-147
denovo939	151	p__Firmicutes;	c__Bacilli;	o__Lactobacillales;	f__Lactobacillaceae	g__Lactobacillus	g__Lactobacillus	GACGAACGCTGGCGGCGTGCCTAATACATGCAAGTCGAGCGAGTCTGCCTTGAAGATCGGAGTGCTTGCACTCTGTGAAACAAGATACAGGCTAGCGGCGGACGGGTGAGTAACACGTGGGTAACCTGCCCAAGAGATCGGGATAACACCTGGAAACAGATGCTAATACCGGATAACAACAGATGATGCCTATCAACTGTTTAAAAGATGGTTCTGCTATCACTCTTGGATGGACTGCGGTGCATTAGCTAGTTGGTAGGGTAACGCTACCAAGGCGATATGCTAGCGAGTTGAGAGACTGACTCGCATATTGGGA	Lactobacillus	iners	n/a	0.967	1	8.6e-139
denovo952	151	p__Firmicutes;	c__Bacilli;	o__Lactobacillales;	f__Lactobacillaceae	g__Lactobacillus	g__Lactobacillus	GACGAACGCTGGCGGCGTGCCTAATACATGCAAGTCGAGCGAGTCTGCCTTGAAGATCGGAGTGCTTGCACTCTGTGAAACAAGATACAGGCTAGCGGCGGACGGGTGAGTAACACGTGGGTAACCTGCCCAAGAGATCGGGATAACACCTGGAAACAGATGCTAATACCGGATAACAACACGATGATGCCTAATCAACTTGTTTAAAACG	Lactobacillus	iners	n/a	0.957	0.9915	8.74e-98
denovo1062	181	p__Firmicutes;	c__Bacilli;	o__Lactobacillales;	f__Lactobacillaceae	g__Lactobacillus	g__Lactobacillus	GACGAACGCTGGCGGCGTGCCTAATACATGCAAGTCGAAGCGAGTCTGCCTTGAAGATCGGAGTGCTTGCACTCTGTGAAACAAGATACAGGCTAGCGGCGGACGGGTGAGTAACACGTGGGTACCTGACCCAAGAGATCGGGATAACACCTGGAAACAGATGCTAATACCGGATAACAACAGATGATGACCTATCACTGTTTAAAAGATGGTTCTGCTATCACTCTTGGAT	Lactobacillus	iners	n/a	0.958	0.9792	1.17e-147
denovo1215	181	p__Firmicutes;	c__Bacilli;	o__Lactobacillales;	f__Lactobacillaceae	g__Lactobacillus	g__Lactobacillus	GACGAACGCTGGCGGCGTGCCTAATACATGCAAGTCGAGCGAGTCTGCCTTGAAGATCGGAGTGCTTGCACTCTGTGAAACAAGATACAGGCTAGCGGCGGACGGGTGAGTAACACGTGGGTAACCTGCCCAAGAGATCGGGATAACACCTGGAAACAGATGCTAATACCGGATAACAACAGATGATGCCTATCAACTGTTTAAACGATGGTTCTGCTATCATCTCCTTGGATGACTT	Lactobacillus	iners	n/a	0.962	0.9973	9.64e-164
denovo1220	181	p__Firmicutes;	c__Bacilli;	o__Lactobacillales;	f__Lactobacillaceae	g__Lactobacillus	g__Lactobacillus	GACGAACGCTGGCGGCGTGCCTAATACATGCAAGTCGAGCGAGTCTGCCTTGAAGATCGGAGTGCTTGCACTCTGTGAAACAAGATACAGGCTAGCGGCGGACGGGTGAGTAACACGTGGGTAACCTGCCCAAGAGATCGGGATAACACCTGGAAACAGATGCTAATACCGGATAACAACAGATGATGCCTATCAACTGTTTAAAAGATGGTTACTGCTATTCAACTCCTTGGTGTGAA	Lactobacillus	iners	n/a	0.97	0.9828	1.06e-101
denovo123	181	p__Firmicutes;	c__Bacilli;	o__Lactobacillales;	f__Lactobacillaceae	g__Lactobacillus	g__Lactobacillus	GACGAACGCTGGCGGCGTGCCTAATACATGCAAGTCGAGCGAGTCTGCCTTGAAGATCGGAGTGCTTGCACTCTGTGAAACAAGATACAGGCTAGCGGCGGACGGGTGAGTAACACGTGGGTAACCTGCCCAAGAGATCGGGATAACACCTGGAAACAGATGCTAATACCGGATAATAACAGAATGATGCCTATCAACTGTTTAAAAGATGGTTCTGCTTATCACTCTTAGATTGGACCGTTGGCCGGTG	Lactobacillus	iners	n/a	0.978	1	1.55e-171
denovo1293	181	p__Firmicutes;	c__Bacilli;	o__Lactobacillales;	f__Lactobacillaceae	g__Lactobacillus	g__Lactobacillus	GACGAACGCTGGCGGCGTGCCTAATACATGCAAGTCGAGCGAGTCTGCCTTGAAGATCGGAGTGCTTGCACTCTGTGAAACAAGATACAGGCTAGCGGCGGACGGGTGAGTAACACGTGGGTAACCTGCCCAAGAGATCGGGATAACACCTGGAAACAGATGCTAATACCGATAACAACAGGATGATGCCTATCAACTTGTTTAAAAGAATGGTTCTGCTATCACTCTTGGATGGACCTGCGGTGCATTAGCTAGTTGGTAGGGTAACGGCCTACCAAGGATGATGCATAGCGCGAGTTAGAGACTGACTGCACGATGGACTGAGACACGCCAACTC	Lactobacillus	iners	n/a	0.978	1	7.76e-103
denovo1294	181	p__Firmicutes;	c__Bacilli;	o__Lactobacillales;	f__Lactobacillaceae	g__Lactobacillus	g__Lactobacillus	GACGAACGCTGGCGGCGTGCCTAATACATGCAAGTCGAGCGAGTCTGCCTTGAAGATCGGAGTGCTTGCACTCTGTGAAACAAGATACAGGCTAGCGGCGGACGGGTGAGTAACACGTGGGTAACCTGCCCAAGAGATCGGGATAACACCTGGAAACAGATGCTAATACCGGATAACAACAGATGATGCCTATCAACTGTTTAAAAGATGGTTACTGCGTATTCAACTCTTGGTGTGAACCTGGCCGGTGCATTAGCTAAGTTGGTAGGGTAACGGCCTCCAAGGCGATGATGCATAAGCCGAGTTGAGAGACTGATCGCCACATTGGGACTGAGACACGGCCAAACTCCTACGGGAGGCAGCC	Lactobacillus	iners	n/a	0.979	1	2.92e-107
denovo1333	181	p__Firmicutes;	c__Bacilli;	o__Lactobacillales;	f__Lactobacillaceae	g__Lactobacillus	g__Lactobacillus	GACGAACGCTGGCGGCGTGCCTAATACATGCAAGTCGAGCGAGTCTGCCTTGAAGATCGGAGTGCTTGCACTCTGTGAAACAAGATACAGGCTAGCGGCGGACGGGTGAGTAACACGTGGGTAACCTGCCCAAGAGATCGGGATAACACCTGGAAACAGATGCTAATACCGATACAACAGGATGAATGCCTATCAACTGTTTAAAATATGGTTACTGCTATCAATCTCCTTG	Lactobacillus	iners	n/a	0.981	1	1.54e-94
denovo1362	181	p__Firmicutes;	c__Bacilli;	o__Lactobacillales;	f__Lactobacillaceae	g__Lactobacillus	g__Lactobacillus	GACGAACGCTGGCGGCGTGCCTAATACATGCAAGTCGAGCGAGTCTGCCTTGAAGATCGGAGTGCTTGCACTCTGTGAAACAAGATACAGGCTAGCGGCGGACGGGTGAGTAACACGTGGGTAACCTGCCCAAGAGATCGGGATAACACCTGGAAACAGATGCTAATACCGGATAACAACAGATATGACCTGATCACTGTTTAAA	Lactobacillus	iners	n/a	0.983	0.9749	6.49e-109
denovo1382	181	p__Firmicutes;	c__Bacilli;	o__Lactobacillales;	f__Lactobacillaceae	g__Lactobacillus	g__Lactobacillus	GACGAACGCTGGCGGCGTGCCTAATACATGCAAGTCGAGCGAGTCTGCCTTGAAGATCGGAGTGCTTGCACTCTGTGAAACAAGATACAGGCTAGCGGCGGACGGGTGAGTAACACGTGGGTAACCTGCCCAAGAGATCGGGATAACACCTGGAAACAGATGCTAATACCGGATAACAACAGATATGCCTAATCAACCTGTTTAAAAGATGGTTTCTGCTATCACTCTTGGATTG	Lactobacillus	iners	n/a	0.983	0.9915	1.77e-109
denovo1384	181	p__Firmicutes;	c__Bacilli;	o__Lactobacillales;	f__Lactobacillaceae	g__Lactobacillus	g__Lactobacillus	GACGAACGCTGGCGGCGTGCCTAATACATGCAAGTCGAGCGAGTCTGCCTTGAAGATCGGAGTGCTTGCACTCTGTGAAACAAGATACAGGCTAGCGGCGGACGGGTGAGTAACACGTGGGTAACCTGCCCAAGAGATCGGGATAACACCTGGAAACAGATGCTAATACCGGATAACAACAGATGATGCCTAATCAACTGTTTAAAAGATGGTTCTGCTATCACTCTTGGATGGACCTGCGGTGCATTAGCTAGTTGTAGGGTAACGCCTACAAGGATGATGGCATTAGCCGCGAGTTGAGAGACTGATGCACATTGGGACTGAGCAC	Lactobacillus	iners	n/a	0.983	0.956	3.16e-112
denovo1400	181	p__Firmicutes;	c__Bacilli;	o__Lactobacillales;	f__Lactobacillaceae	g__Lactobacillus	g__Lactobacillus	GACGAACGCTGGCGGCGTGCCTAATACATGCAAGTCGAGCGAGTCTGCCTTGAAGATCGGAGTGCTTGCACTCTGTGAAACAAGATACAGGCTAGCGGCGGACGGGTGAGTAACACGTGGGTAACCTGCCCAAGAGATCGGGATAACACCCGGAAACAGATGCTAATACCGATAACAACAGATATGCCTATCAACTGTTTAAAAGATGGTTCTGTACCTACT	Lactobacillus	iners	n/a	0.985	1	8.93e-92
denovo1402	181	p__Firmicutes;	c__Bacilli;	o__Lactobacillales;	f__Lactobacillaceae	g__Lactobacillus	g__Lactobacillus	GACGAACGCTGGCGGCGTGCCTAATACATGCAAGTCGAGCGAGTCTGCCTTGAAGATCGGAGTGCTTGCACTCTGTGAAACAAGATACAGGCTAGCGGCGGACGGGTGAGTAACACGTGGGTAACCTGCCCAAGAGATCGGGATAACACCTGGAAACAGATGCTAATACCGGATAACAACAGATGATGACCCTAATCAA	Lactobacillus	iners	n/a	0.986	0.9442	2.28e-103
denovo1434	181	p__Firmicutes;	c__Bacilli;	o__Lactobacillales;	f__Lactobacillaceae	g__Lactobacillus	g__Lactobacillus	GACGAACGCTGGCGGCGTGCCTAATACATGCAAGTCGAGCGAGTCTGCCTTGAAGATCGGAGTGCTTGCACTCTGTGAAACAAGATACAGGCTAGCCGGCGGACGGGTGAGTAACACGTGGGTAACCTGCCCAAGAGATCGGGATAACACCTGGAAACAGATGCTAATAACCGGATAACAACAGATGATGCCTATCAACTGTTTAAAAGATGGTTACTGCGTCTATTCAATCA	Lactobacillus	iners	n/a	0.987	0.9832	1.07e-111
denovo1452	181	p__Firmicutes;	c__Bacilli;	o__Lactobacillales;	f__Lactobacillaceae	g__Lactobacillus	g__Lactobacillus	GACGAACGCTGGCGGCGTGCCTAATACATGCAAGTCGAGCGAGTCTGCCTTGAAGATCGGAGTGCTTGCACTCTGTGAAACAAGATACAGGCTAGCGGCGGACGGGTGAGTAACACGTGGGTAACCTGCCCAAGAGATCGGGATAACACCTGGAAACAGATGCTAATACCGGATAACACAGATGATGCCTATCAACTGTTTAAAAGATGGTTCTGCTATCACTCTTGGATGGACTTGCCGGTGCATTAGCTAGTTGGTAGGTAACGCCTTACCAAGGCGATGATGCATAGACCG	Lactobacillus	iners	n/a	0.957	0.9967	3.77e-132
denovo1453	181	p__Firmicutes;	c__Bacilli;	o__Lactobacillales;	f__Lactobacillaceae	g__Lactobacillus	g__Lactobacillus	GACGAACGCTGGCGGCGTGCCTAATACATGCAAGTCGAGCGAGTCTGCCTTGAAGATCGGAGTGCTTGCACTCTGTGAAACAAGATACAGGCTAGCGGCGGACGGGTGAGTAACACGTGGGTAACCTGCCCAAGAGATCGGGATAACACCTGGAAACAGATGCTAATACCGGATAACAACAGATGATGCCTATCACTGTTTAAAAAGATGGTTCTGCTATCACTCTTGGATGACCTGCGGTGCATTAGCTAGTTGTAGGTAACGCCTACAGGCGTATGCATAGACCGAGTTGGAGA	Lactobacillus	iners	n/a	0.961	1	9.67e-123
denovo1519	181	p__Firmicutes;	c__Bacilli;	o__Lactobacillales;	f__Lactobacillaceae	g__Lactobacillus	g__Lactobacillus	GACGAACGCTGGCGGCGTGCCTAATACATGCAAGTCGAGCGAGTCTGCCTTGAAGATCGGAGTGCTTGCACTCTGTGAAACAAGATACAGGCTAGCGGCGGACGGGTGAGTAACACGTGGGTAACCTGCCCAAGAGATCGGGATAACACCTGGAAACAGATGCTAATACCGGATAACAACAGATGATGCCTATCAACTGTTTAAAAGATTGGTTACTGCTATCAACATCTTGGTGT	Lactobacillus	iners	n/a	0.967	1	5.03e-105
denovo1634	181	p__Firmicutes;	c__Bacilli;	o__Lactobacillales;	f__Lactobacillaceae	g__Lactobacillus	g__Lactobacillus	GACGAACGCTGGCGGCGTGCCTAATACATGCAAGTCGAGCGAGTCTGCCTTGAAGATCGGAGTGCTTGCACTCTGTGAACAAGATACAGGCTAGCGGCGGACGGGTGAGTAACACGTGGGTAACCTGCCCAAGAGATCGGATAACACCTGGAAACAGATGCTAATACCGGATAACAACAGATATGCCTGTAATCTAACCTGATTTCA	Lactobacillus	iners	n/a	0.972	1	1.11e-111
denovo1648	181	p__Firmicutes;	c__Bacilli;	o__Lactobacillales;	f__Lactobacillaceae	g__Lactobacillus	g__Lactobacillus	GACGAACGCTGGCGGCGTGCCTAATACATGCAAGTCGAGCGAGTCTGCCTTGAAGATCGGAGTGCTTGCACTCTGTGAAACAAGATACAGGCTAGCGGCGGACGGGTGAGTAACACGTGGGTAACCTGCCCAAGAGATCGGGATAACACCTGAAACAGATGGCTAATACCGGATAACAACAGATGATGCCTATCAACTGTTTAAAAGATGGTTCTGCTATCAACTCTTGGATGGACCTTGCGGT	Lactobacillus	iners	n/a	0.972	1	1.2e-167
denovo1649	181	p__Firmicutes;	c__Bacilli;	o__Lactobacillales;	f__Lactobacillaceae	g__Lactobacillus	g__Lactobacillus	GACGAACGCTGGCGGCGTGCCTAATACATGCAAGTCGAGCGAGTCTGCCTTGAAGATCGGAGTGCTTGCACTCTGTGAAACAAGATACAGGCTAGCGGCGGACGGGTGAGTAACACGTGGGTAACCTGCCCAAGAGATCGGGATAACACCTGGAAACAGATGCTAATACCGGATAACAACAGATGATGCCTATCAACTGTTTAAAAGATGGTTACTGCTATCAATCTCTTGGTGGTGACCTGCGTGCATTAGCTAGTTGGTAGGGTAACGGCCTACCAAGGCGATGATGCATAGCCGAGTTGAGAGACTGATCGGCCACATTGGGACTGAGACACGGCCCAAACTCCTACGGGAGGCAGC	Lactobacillus	iners	n/a	0.973	1	9.09e-118
denovo166	181	p__Firmicutes;	c__Bacilli;	o__Lactobacillales;	f__Lactobacillaceae	g__Lactobacillus	g__Lactobacillus	GACGAACGCTGGCGGCGTGCCTAATACATGCAAGTCGAGCGAGTCTGCCTTGAAGATCGGAGTGCTTGCACTCTGTGAAACAAGATACAGGCTAGCGGCGGACGGGTGAGTAACACGTGGGTAACCTGCCCAAGAGAATCGGGATAACACCTGGAAACAGATGCTAATACCGATAATAACGAGATGATGACCTATCAACTGTTTAAAAGATGGTTCTGCTATCACTCTTGGATGACTGCGGTGCATTAGCTAGTTGGTAGGGTAACGGCCTACCAAGGCGATGATGCATAGCCGAGTTGAGAGACTGATCGGCCACATTGGGACTGAGGACACGGCCCAAACTCCTACGGGAGGCAGC	Lactobacillus	iners	n/a	0.977	1	6.93e-119
denovo1685	181	p__Firmicutes;	c__Bacilli;	o__Lactobacillales;	f__Lactobacillaceae	g__Lactobacillus	g__Lactobacillus	GACGAACGCTGGCGGCGTGCCTAATACATGCAAGTCGAGCGAGTCTGCCTTGAAGATCGGAGTGCTTGCACTCTGTGAAACAAGATACAGCTAGCGGCGGACGGGTGAGTAACACGTGGGTAACCTGCCCAAGAGATCGGGATAACACCTGGAAACAGATGCTAATACCGGATAACAACAGATGATGCCTAATCAACTGTTTAAAAGATTGGTTACTGCGTCATTCAACACT	Lactobacillus	iners	n/a	0.977	0.9593	2.8e-97
denovo1696	181	p__Firmicutes;	c__Bacilli;	o__Lactobacillales;	f__Lactobacillaceae	g__Lactobacillus	g__Lactobacillus	GACGAACGCTGGCGGCGTGCCTAATACATGCAAGTCGAGCGAGTCTGCCTTGAAGATCGGAGTGCTTGCACTCTGTGAAACAAGATACAGGCTAGCGGCGGACGGGTGAGTAACACGTGGGTAACCTGCCCAAGAGATCGGGATAACACCTGGAAACAGATTGCCTAATACCGGATAACAACAGATGATGCCTATCAACTGTTTAAAAGATGGTTCTGCTATCACTCTTGGATGGACCTGCGGTGCATTAGCTTAGTTGGAT	Lactobacillus	iners	n/a	0.977	0.927	1.78e-99
denovo1727	181	p__Firmicutes;	c__Bacilli;	o__Lactobacillales;	f__Lactobacillaceae	g__Lactobacillus	g__Lactobacillus	GACGAACGCTGGCGGCGTGCCTAATACATGCAAGTCGAGCGAGTCTGCCTTGAAGATCGGAGTGCTTGCACTCTGTGAAACAAGATACAGGCTAGCGGCGGACGGGTGAGTAACACGTGGGTAACCTGCCCAAGAGATCGGGATAACACCTGGAAACAGATGCTAATACCGGATAACAACAGATGATGCCTATCAACTGTTTAAAAGATGGTTCTGCTATCACTCTTGGATGGACCTGCGGTGCATTAGCTAGTTGGTAGGTAACGCTACCAGGCGAGTGATGCCATAGACGATTGAGAGATGCTGCCTCATGGACTGAAGA	Lactobacillus	iners	n/a	0.978	0.9912	2.23e-103
denovo177	181	p__Firmicutes;	c__Bacilli;	o__Lactobacillales;	f__Lactobacillaceae	g__Lactobacillus	g__Lactobacillus	GACGAACGCTGGCGGCGTGCCTAATACATGCAAGTCGAGCGAGTCTGCCTTGAAGATCGGAGTGCTTGCACTCTGTGAAACAAGATACAGGCTAGCGGCGGACGGGTGAGTAACACGTGGGTAACCTGCCCAAGAGATCGGGATAACACCTGGAACAGATGACTAATACCGGATAACAACAGATGATGCCTATCAACTGTTTAAAAGATGTCTGCTATCACTTCTGGTATGGACCTGCGGTGCATTAGCTATTGTAGGGTAACGCCTACCGAGGC	Lactobacillus	iners	n/a	0.979	1	8.15e-108
denovo1802	181	p__Firmicutes;	c__Bacilli;	o__Lactobacillales;	f__Lactobacillaceae	g__Lactobacillus	g__Lactobacillus	GACGAACGCTGGCGGCGTGCCTAATACATGCAAGTCGAGCGAGTCTGCCTTGAAGATCGGAGTGCTTGCACTCTGTGAAACAAGATACAGGCTAGCGGCGGACGGGTGAGTAACACGTGGGTAACCTGCCCAAGAGATCGGGATAACACCTGAAACAGATGGCTAATACCGATAACAACAGGATGAATGCCTATCAACTGTTTAAAAGATGGTTCTGCTATCACTCTTGGATGGACCTGCGGTGCATTA	Lactobacillus	iners	n/a	0.98	1	1.84e-114
denovo1817	181	p__Firmicutes;	c__Bacilli;	o__Lactobacillales;	f__Lactobacillaceae	g__Lactobacillus	g__Lactobacillus	GACGAACGCTGGCGGCGTGCCTAATACATGCAAGTCGAGCGAGTCTGCCTTGAAGATCGGAGTGCTTGCACTCTGTGAAACAAGATACAGGCTAGCGGCGGACGGGTGAGTAACACGTGGGTAACCTGCCCAAGAGATCGGGATAACACCTGGAAACAGATGCTAATACCGGATAACAACAGATGATGCCTATCAACTGTTTAAAAGATGGTTACTGTCTCTATCAACACTTGGTGTGGACTGGACCGTGCCAT	Lactobacillus	iners	n/a	0.98	1	1.12e-116
denovo1867	181	p__Firmicutes;	c__Bacilli;	o__Lactobacillales;	f__Lactobacillaceae	g__Lactobacillus	g__Lactobacillus	GACGAACGCTGGCGGCGTGCCTAATACATGCAAGTCGAGCGAGTCTGCCTTGAAGATCGGAGTGCTTGCACTCTGTGAAACAAGATACAGGCTAGCGGCGGACGGGTGAGTAACACGTGGGTAACCTGCCCAAGAGATCGGGATAACACCTGGAAACAGATGCTAATACCGGATAACAACAGATGATGCCTATCAACTGTTAAAAGATGGTTCTGCTATCACTCTTGGATGGACTGCCGGTGCATTAGCTTAGTTTGGAT	Lactobacillus	iners	n/a	0.981	1	2.61e-174
denovo1913	181	p__Firmicutes;	c__Bacilli;	o__Lactobacillales;	f__Lactobacillaceae	g__Lactobacillus	g__Lactobacillus	GACGAACGCTGGCGGCGTGCCTAATACATGCAAGTCGAGCGAGTCTGCCTTGAAGATCGGAGTGCTTGCACTCTGTGAAACAAGATACAGGCTAGCGGCGGACGGGTGAGTAACACGTGGGTAACCTGCCCAAGAGATCGGGATAACACCTGGAAACAGATGCTAATACCGATAACAACAGGAATGAATGCCTATCAACCTGATTT	Lactobacillus	iners	n/a	0.981	1	9.33e-174
denovo1921	181	p__Firmicutes;	c__Bacilli;	o__Lactobacillales;	f__Lactobacillaceae	g__Lactobacillus	g__Lactobacillus	GACGAACGCTGGCGGCGTGCCTAATACATGCAAGTCGAGCGAGTCTGCCTTGAAGATCGGAGTGCTTGCACTCTGTGAAACAAGATACAGGCTAGCGGCGGACGGGTGAGTAACACGTGGGTAACCTGCCCAAGAGATCGGGATAACACCTGGAAACAGATGCTAATACCGGATAACAACAGATGATGCCTAATCAAACTTGTTTAA	Lactobacillus	iners	n/a	0.981	0.9817	4.59e-100
denovo1924	181	p__Firmicutes;	c__Bacilli;	o__Lactobacillales;	f__Lactobacillaceae	g__Lactobacillus	g__Lactobacillus	GACGAACGCTGGCGGCGTGCCTAATACATGCAAGTCGAGCGAGTCTGCCTTGAAGATCGGAGTGCTTGCACTCTGTGAAACAAGATACAGGCTAGCCGGCGGACGGGTGAGTAACACGTGGGTAACCTGCCCAAGAGATCGGGATAACACCTGGAAACAGATGCTAATACCGGATAACACAGATGATGCCTATCAACTGTTTAAAAGATGTTACTGCGTATTCAATCTCCTTG	Lactobacillus	iners	n/a	0.982	0.944	1.06e-101
denovo1932	181	p__Firmicutes;	c__Bacilli;	o__Lactobacillales;	f__Lactobacillaceae	g__Lactobacillus	g__Lactobacillus	GACGAACGCTGGCGGCGTGCCTAATACATGCAAGTCGAGCGAGTCTGCCTTGAAGATCGGAGTGCTTGCACTCTGTGAAACAAGATACAGGCTAGCGGCGGACGGGTGAGTAACACGTGGGTAACCTGCCCAAGAGATCGGGATAACACCTGAAACAGATGGCTAATACCGGATAACAACAGATGATGCCTATCAACTGTTTAAAAGATGTTCTGCAATCACTCTTGGATGGACCTGACGGTGC	Lactobacillus	iners	n/a	0.983	0.9873	6.4e-109
denovo1938	181	p__Firmicutes;	c__Bacilli;	o__Lactobacillales;	f__Lactobacillaceae	g__Lactobacillus	g__Lactobacillus	GACGAACGCTGGCGGCGTGCCTAATACATGCAAGTCGAGCGAGTCTGCCTTGAAGATCGGAGTGCTTGCACTCTGTGAAACAAGATACAGGCTAGCGGCTGGACGGGTAGTAACACGTGGGTAACCTGCCCAAGAGATCGGGATAACACCTGGAAACAGATGCTAATACCGGATAACACAGATGATGCCTATCACTGTTTAAAAGATGTTCTCGTCGTATT	Lactobacillus	iners	n/a	0.984	1	1.42e-115
denovo1964	181	p__Firmicutes;	c__Bacilli;	o__Lactobacillales;	f__Lactobacillaceae	g__Lactobacillus	g__Lactobacillus	GACGAACGCTGGCGGCGTGCCTAATACATGCAAGTCGAGCGAGTCTGCCTTGAAGATCGGAGTGCTTGCACTCTGTGAAACAAGATACAGGCTAGCGGCGGACGGGTGAGTAACACGTGGGTAACCTGCCCAAGAGATCGGGATAACACCTGGAAACAGATGCTAATACCGGATAACAACAGATATGCCTGATCAACTGTTTAAAAGATGGTTCTGCTATACTCTTGGATGGACCTGCGGTGCATTAGCTATTGGTAGGGTAACGCCTACGAGGATGATGGCTACACCGAGTTGAGAGC	Lactobacillus	iners	n/a	0.984	0.9082	2.62e-87
denovo2013	181	p__Firmicutes;	c__Bacilli;	o__Lactobacillales;	f__Lactobacillaceae	g__Lactobacillus	g__Lactobacillus	GACGAACGCTGGCGGCGTGCCTAATACATGCAAGTCGAGCGAGTCTGCCTTGAAGATCGGAGTGCTTGCACTCTGTGAAACAAGATACAGGCTAGCGGCGGACGGGTGAGTAACACGTGGGTAACCTGCCCAAGAGATCGGGATAACACCTGGAAACAGATGCTAATACCGATAACAACAGGATATTGCCTATCAACTGTTTAAAAAGATGGTTCTGCTATTCAACGTCTTGGATGGA	Lactobacillus	iners	n/a	0.986	1	3.34e-96
denovo2168	181	p__Firmicutes;	c__Bacilli;	o__Lactobacillales;	f__Lactobacillaceae	g__Lactobacillus	g__Lactobacillus	GACGAACGCTGGCGGCGTGCCTAATACATGCCAAGTCGAGCGAGTCTGCCTTGAAGATCGGAGTGCTTGCACTCTGTGAAACAAGATACAGGCTAGCGGCGGACGGGTGAGTAACACGTGGGTAACCTGCCCAAGAGAATCGGGATAACACCTGGAAACAGATGCTAATACCGGATAACAACAGATGATGCCTATCAACTGTTTAAAAGATGGTTATGCTCTACTCATCACTTGGTAGGT	Lactobacillus	iners	n/a	0.995	0.9068	6.44e-104
denovo2183	181	p__Firmicutes;	c__Bacilli;	o__Lactobacillales;	f__Lactobacillaceae	g__Lactobacillus	g__Lactobacillus	GACGAACGCTGGCGGCGTGCCTAATACATGCAAGTTCGAGCGAGTCTGCCTTGAAGATCGGAGTGCTTGCACTCTGTGAAACAAGATACAGGCTAGCGGCGGACGGGTGAGTAACACGTGGGTAACCTGCCCAAGAGATCGGGATAACACCTGGAAACAGATGCTAATACCGGATAACAACAGATGATGCCTATCAACTGTTTAAAAGATGGTTCTGCTATCACTCTTGGATGGACCTGTCGGATGA	Lactobacillus	iners	n/a	0.992	0.9838	2.39e-118
denovo2267	181	p__Firmicutes;	c__Bacilli;	o__Lactobacillales;	f__Lactobacillaceae	g__Lactobacillus	g__Lactobacillus	GACGAACGCTGGCGGCGTGCCTAATACATGCAAGTCGAGCGAGTCTGCCTTGAAGATCGGAGTGCTTGCACTCTGTGAAACAAGATACAGGCTAGCGGCGGACGGGTGAGTAACACGTGGGTAACCTGCCCAAGAGATCGGGATAACACCTGGAAACAGATGCTAATACCGGATAACAACAGATGATGCCTATCAACTGTTTAAAAGATGGTTCTGCTATCACTCTTGGATGGACCTTGCGGTGCATTAGCTAGTTGGTGAGGGTAACCGGCCTACAAGGATGATGCTAGCCGCAGTTGAGAGACTGATGGC	Lactobacillus	iners	n/a	0.992	1	1.99e-180
denovo2274	181	p__Firmicutes;	c__Bacilli;	o__Lactobacillales;	f__Lactobacillaceae	g__Lactobacillus	g__Lactobacillus	GACGAACGCTGGCGGCGTGCCTAATACATGCAAGTCGAGCGAGTCTGCCTTGAAGATCGGAGTGCTTGCACTCTGTGAAACAAGATACAGGCTAGCGGCGGACGGGTGAGTAACACGTGGGTAACCTGCCCAAGAGATCGGGATAACACCTGGAAACAGATGCTAATACCGGATAACACAGATGATGCCTATCAACTGTTTAAAAGATGGTTCTGCTATCACTCTTGGATGGACTGCGTGCAGTTGCTATTGTGAGGT	Lactobacillus	iners	n/a	0.991	1	1.7e-109
denovo2307	181	p__Firmicutes;	c__Bacilli;	o__Lactobacillales;	f__Lactobacillaceae	g__Lactobacillus	g__Lactobacillus	GACGAACGCTGGCGGCGTGCCTAATACATGCAAGTCGAGCGAGTCTGCCTTGAAGATCGGAGTGCTTGCACTCTGTGAAACAAGATACAGGCTAGCGGCGGACGGGTGAGTAACACGTGGGTAACCTGCCCAAGAGATCGGATAACACCTGGAAACAGATGCTAATACCGGATAACAACAGATGAATGCCTTATCAACCTGTTTAAAAAGAATGGTTTACTGTCTATCAAC	Lactobacillus	iners	n/a	0.991	0.9407	1.07e-106
denovo2329	181	p__Firmicutes;	c__Bacilli;	o__Lactobacillales;	f__Lactobacillaceae	g__Lactobacillus	g__Lactobacillus	GACGAACGCTGGCGGCGTGCCTAATACATGCAAGTCGAGCGAGTCTGCCTTGAAGATCGGAGTGCTTGCACTCTGTGAAACAAGATACAGGCTAGCGGCGGACGGGTGAGTAACACGTGGGTAACCTGCCCAAGAGATCGGGATAACACCTGGAAACAGATGCTAATACCGATAACAACAGGATGATGCCTATCAACTGTTTAAAAGATGGTTCTGCTATCACTCTTGGATGGACCTGCGTGCATTAGCTATTGTAGGTACGCCTACAGGCGATGATGCATACGCCGAGTTAGAGACTGATCGGCCATGATTGGACTGAGACACGCCGAACTCCTACGGGAGCAGCCA	Lactobacillus	iners	n/a	0.984	1	1.08e-152
denovo2372	181	p__Firmicutes;	c__Bacilli;	o__Lactobacillales;	f__Lactobacillaceae	g__Lactobacillus	g__Lactobacillus	GACGAACGCTGGCGGCGTGCCTAATACATGCAAGTCGAGCGAGTCTGCCTTGAAGATCGGAGTGCTTGCACTCTGTGAAACAAGATACAGGCTAGCGGCGGACGGGTGAGTAACACGTTGGGTACCTGCCCAAGAGATCGGGATAACACCTGGAAACAGATGCTAATACCGGATAACAACAGATGATGCCTATCAACTGTTTAAAAGATGTTCTGACTATCACTCTTGGATGGACCTGCG	Lactobacillus	iners	n/a	0.983	1	6.48e-114
denovo2405	181	p__Firmicutes;	c__Bacilli;	o__Lactobacillales;	f__Lactobacillaceae	g__Lactobacillus	g__Lactobacillus	GACGAACGCTGGCGGCGTGCCTAATACATGCAAGTCGAGCGAGTCTGCCTTGAAGATCGGAGTGCTTGCACTCTGTGAAACAAGATACAGGCTAGCGGCGGACGGGTGAGTAACACGTGGGTAACCTGCCCAAGAGATCGGGATAACACCTGGAAACAGATGCTAATACCGGATAACAACAGATGATGCCTATCAACTGTTTTTAAAAGATGGTACTGTCTTATCAACACTTTGG	Lactobacillus	iners	n/a	0.983	1	6.48e-114
denovo244	181	p__Firmicutes;	c__Bacilli;	o__Lactobacillales;	f__Lactobacillaceae	g__Lactobacillus	g__Lactobacillus	GACGAACGCTGGCGGCGTGCCTAATACATGCAAGTCGAGCGAGTCTGCCTTGAAGATCGGAGTGCTTGCACTCTGTGAAACAAGATACAGGCTAGCGGCGGACGGGTGAGTAACACGTGGGTAACCTGCCCAAGAGATCGGGATAACACCTGGAAACAGATGCTAATACCGGATAACAACAGATATGCCTGATCAACGTGTTTAAAATAATGGTCTGCTTA	Lactobacillus	iners	n/a	0.983	0.9877	2.38e-113
denovo2518	181	p__Firmicutes;	c__Bacilli;	o__Lactobacillales;	f__Lactobacillaceae	g__Lactobacillus	g__Lactobacillus	GACGAACGCTGGCGGCGTGCCTAATACATGCAAGTCGAGCGAGTCTGCCTTGAAGATCGGAGTGCTTGCACTCTGTGAAACAAGATACAGGCTAGCGGCGGACGGGTGAGTAACACGTGGGTAACCTGCCCAAGAGATCGGGATAACACCTGGAAACAGATGCTAATACCGGATAACAACAGATGATGCCTATCAACTGTTTAAAAGATGGTTCTGCTTATCAACTC	Lactobacillus	iners	n/a	0.983	0.9916	3e-112
denovo2568	181	p__Firmicutes;	c__Bacilli;	o__Lactobacillales;	f__Lactobacillaceae	g__Lactobacillus	g__Lactobacillus	GACGAACGCTGGCGGCGTGCCTAATACATGCAAGTCGAGCGAGTCTGCCTTGAAGATCGGAGTGCTTGCACTCTGTGAAACAAGATACAGGCTAGCGGCGGACGGGTGAGTAACAACGTGGGTAACCTGCCCAAGAGATCGGGATAACACCTGGAAACAGATGCTAATACCGGATAACACAGATGATGCCTAATCAACTGTTTAAAAGATGTTTACTGCTCTATCA	Lactobacillus	iners	n/a	0.981	1	3.32e-173
denovo2643	181	p__Firmicutes;	c__Bacilli;	o__Lactobacillales;	f__Lactobacillaceae	g__Lactobacillus	g__Lactobacillus	GACGAACGCTGGCGGCGTGCCTAATACATGCAAGTCGAGCGAGTCTGCCTTGAAGATCGGAGTGCTTGCACTCTGTGAAACAAGATACAGGCTAGCGGCGGACGGGTGAGTAACACGTGGGTAACCTGCCCAAGAGATCGGGATAACACCTGGAAACAGATGCTAATACCGGATAACAACAGATGATGCCTATCAACTGTTTAAAAGATGGTTCTGCTATCACTCTTAGGATGGCCTGAGGTGCCTTAGTGAGCT	Lactobacillus	iners	n/a	0.979	1	4.04e-157
denovo2693	181	p__Firmicutes;	c__Bacilli;	o__Lactobacillales;	f__Lactobacillaceae	g__Lactobacillus	g__Lactobacillus	GACGAACGCTGGCGGCGTGCCTAATACATGCAAGTCGAGCGAGTCTGCCTTGAAGATCGGAGTGCTTGCACTCTGTGAAACAAGATACAGGCTAGCGGCGGACGGGTGAGTAACACGTGGGTAACCTGCCCAAGAGAATCGGGATAACACCTGGAAACAGATGCTAATACCGGATAACAACAGATGATTGACCCTAATCAACTGTTTTAAAAAGATGGTTCTGCTTA	Lactobacillus	iners	n/a	0.979	0.9873	2.99e-107
denovo2756	181	p__Firmicutes;	c__Bacilli;	o__Lactobacillales;	f__Lactobacillaceae	g__Lactobacillus	g__Lactobacillus	GACGAACGCTGGCGGCGTGCCTAATACATGCAAGTCGAGCGAGTCTGCCTTGAAGATCGGAGTGCTTGCACTCTGTGAAACAAGATACAGGCTAGCGGCGGACGGGTGAGTAACACGTGGGTAACCTGCCCAAGAGATCGGGATAACACCTGGAAACAGATGCTAATACCGGATAACAACAGATATGCCTATCAACTGTTTAAAAGATGGTTCTGCTATCACTCTTGGATGGAACCTGCGGTGCATTAGCTAGTTGGTAGGGTAACGGCCTACCAAGGCGATGGATGCATAGCCGAGTTAGAGACTGATCGCAGATGGCTGAGACACGCC	Lactobacillus	iners	n/a	0.978	1	4.81e-105
denovo2820	181	p__Firmicutes;	c__Bacilli;	o__Lactobacillales;	f__Lactobacillaceae	g__Lactobacillus	g__Lactobacillus	GACGAACGCTGGCGGCGTGCCTAATACATGCAAGTCGAGCGAGTCTGCCTTGAAGATCGGAGTGCTTGCACTCTGTGAAACAAGATACAGGCTAGCGGCGGACGGGTGAGTAACACGTGGGTAACCTGCCCAAGAGATCGGGATAACACCTGAAACAGATGGCTAATACCGATAACAACAGATGATGCCTATCAACTGTTAAAGATGGTTACTGCTATCAACTGCTTGGTGAACTGCCGGTGCATTAGCTATTG	Lactobacillus	iners	n/a	0.978	0.9417	6.57e-104
denovo2843	181	p__Firmicutes;	c__Bacilli;	o__Lactobacillales;	f__Lactobacillaceae	g__Lactobacillus	g__Lactobacillus	GACGAACGCTGGCGGCGTGCCTAATACATGCAAGTCGAGCGAGTCTGCCTTGAAGATCGGAGTGCTTGCACTCTGTGAAACAAGATACAGGCTAGCGGCGGACGGGTGAGTAACACGTGGGTAACCTGCCCAAGAGATCGGATAACGACCTGGAAACAAGATGACCTAATACCGGATAACAACAGATGATGCCTATCAACTGTTTAAAAGATGGTTCTGCTATCACTCTTGGATGGACCTTGCGGA	Lactobacillus	iners	n/a	0.978	0.97	2.28e-103
denovo2868	181	p__Firmicutes;	c__Bacilli;	o__Lactobacillales;	f__Lactobacillaceae	g__Lactobacillus	g__Lactobacillus	GACGAACGCTGGCGGCGTGCCTAATACATGCAAGTCGAGCGAGTCTGCCTTGAAGATCGGAGTGCTTGCACTCTGTGAAACAAGATACAGGCTAGCGGCGGACGGGTGAGTAACACGTGGGTAACCTGCCCAAGAGATCGGGATAACACCTGGAAACAGATGCTAATACCGGATAACAACAGATGATGCCTATCAACTGTTTAAAAGATGGTTCTGCTATCACTCTTGGATGGACCTGCGGTGCATTAGCCTAGTTTGGTAGGGTAAGGCCTACCAAGGCGATGATCGCATAGCCGAGTTGAGAGACTGATGGC	Lactobacillus	iners	n/a	0.978	0.9956	7.92e-103
denovo2891	181	p__Firmicutes;	c__Bacilli;	o__Lactobacillales;	f__Lactobacillaceae	g__Lactobacillus	g__Lactobacillus	GACGAACGCTGGCGGCGTGCCTAATACATGCAAGTCGAGCGAGTCTGCCTTGAAGATCGGAGTGCTTGCACTCTGTGAAACAAGATACAGGCTAGCGGCGGACGGGTGAGTAACACGTGGGTAACCTGCCCAAGAGATCGGGATAACACCTGGAAACAGATGCTAATACCGGATAACAACAGATGATGACCTATCAACTGTTTAAAAGATTGGTTACTGCTATCAACTGCTTGGTGA	Lactobacillus	iners	n/a	0.978	0.9617	2.31e-103
denovo2909	181	p__Firmicutes;	c__Bacilli;	o__Lactobacillales;	f__Lactobacillaceae	g__Lactobacillus	g__Lactobacillus	GACGAACGCTGGCGGCGTGCCTAATACATGCAAGTCGAGCGAGTCTGCCTTGAAGATCGGAGTGCTTGCACTCTGTGAAACAAGATACAGGCTAGCGGCGGACGGGTGAGTAACACGTGGGTAACCTGCCCAAGAGATCGGGATAACACCTGGAAACAGATGCTAATACCGGATACAACAGATAATGACCTGATCACCTGTTTAAAAAGATGTTCTGCTATCACTCTTGGATG	Lactobacillus	iners	n/a	0.977	0.9688	4.72e-100
denovo291	181	p__Firmicutes;	c__Bacilli;	o__Lactobacillales;	f__Lactobacillaceae	g__Lactobacillus	g__Lactobacillus	GACGAACGCTGGCGGCGTGCCTAATACATGCAAGTCGAGCGAGTCTGCCTTGAAGATCGGAGTGCTTGCACTCTGTGAAACAAGATACAGGCTAGCGGCGGACGGGTGAGTAACACGTGGGTAACCTGCCCAAGAGATCGGGATAACACCTGGAAACAGATGCTAATACCGGATAACAACAGAATGATGCCTATCAACCTTGATT	Lactobacillus	iners	n/a	0.977	0.9735	1.33e-100
denovo2920	181	p__Firmicutes;	c__Bacilli;	o__Lactobacillales;	f__Lactobacillaceae	g__Lactobacillus	g__Lactobacillus	GACGAACGCTGGCGGCGTGCCTAATACATGCAAGTCGAGCGAGTCTGCCTTGAAGATCGGAGTGCTTGCACTCTGTGAAACAAGATACAGGCTAGCGGCGGACGGGTGAGTAACACGTGGGTAACCTGCCCAAGAGATCGGGATAACACCTGGAAACAGATGCTAATACCGGATAACAACAGATGATGCCTATCAACTGTTTAAAAGATGGTTCTGCTATCACTCTTGGATGGACCTGCGTGCATTAGCTATTTGGTAGGGTAACGGCCTACGAGGCGATTGATGCATACACCGAGTGAGAGACTGGA	Lactobacillus	iners	n/a	0.977	0.9831	3.35e-168
denovo293	181	p__Firmicutes;	c__Bacilli;	o__Lactobacillales;	f__Lactobacillaceae	g__Lactobacillus	g__Lactobacillus	GACGAACGCTGGCGGCGTGCCTAATACATGCAAGTCGAGCGAGTCTGCCTTGAAGATCGGAGTGCTTGCACTCTGTGAAACAAGATACAGGCTAGCGGCGGACGGGTGAGTAACACGTGGGTAACCTGCCCAAGAGATCGGGATAACACCTGGAAACAGATGCTAATACCGGATAACAACAGATGATGCCTATCAACTGTTTAAAAGATGGTTCTGCTATCACTCTTGGATGGACTGCCGGTGCATTAGCTAGTTGGTAGGTAACGCCTACAGAGCGATGCATAGCCG	Lactobacillus	iners	n/a	0.977	0.991	1.68e-99
denovo2935	181	p__Firmicutes;	c__Bacilli;	o__Lactobacillales;	f__Lactobacillaceae	g__Lactobacillus	g__Lactobacillus	GACGAACGCTGGCGGCGTGCCTAATACATGCAAGTCGAGCGAGTCTGCCTTGAAGATCGGAGTGCTTGCACTCTGTGAACAAGATACAGGCTAGCGGCGGACGGGTGAGTAACACGTGGGTAACCTGCCCAAGAGATCGGGATAACACCTGGAAACAGATGGCTAATACCGGATAACAACAGATGATGCCTATCAACTGTTTAAAACGATGGTTACTGTCTATCAA	Lactobacillus	iners	n/a	0.977	1	2.72e-97
denovo2961	181	p__Firmicutes;	c__Bacilli;	o__Lactobacillales;	f__Lactobacillaceae	g__Lactobacillus	g__Lactobacillus	GACGAACGCTGGCGGCGTGCCTAATACATGCAAGTCGAGCGAGTCTGCCTTGAAGATCGGAGTGCTTGCACTCTGTGAAACAAGATACAGGCTAGCGGCGGACGGGTGAGTAACACGTGGGTAACCTGCCCAAGAGATCGGATAACACCTGGAAACAGATGCTAATACCGATACACAGATGAATGCCTATCAACTGTTTAAAAGATGGTTCTGCTATTCAACTC	Lactobacillus	iners	n/a	0.976	1	1.88e-114
denovo2994	181	p__Firmicutes;	c__Bacilli;	o__Lactobacillales;	f__Lactobacillaceae	g__Lactobacillus	g__Lactobacillus	GACGAACGCTGGCGGCGTGCCTAATACATGCAAGTCGAGCGAGTCTGCCTTGAAGATCGGAGTGCTTGCACTCTGTGAAACAAGATACAGGCTAGCGGCGGACGGGTGAGTAACACGTGGGTAACCTGCCCAAGAGATCGGGATAACACCTGGAAACAGATGCTAATACCGGATAACAACAGAATGATGCCTATCAACTTGTTTAAAAAGATGGTTCTGCTATCAACTCTTGGATGGACCTTGA	Lactobacillus	iners	n/a	0.976	0.9959	3.1e-112
denovo3011	181	p__Firmicutes;	c__Bacilli;	o__Lactobacillales;	f__Lactobacillaceae	g__Lactobacillus	g__Lactobacillus	GACGAACGCTGGCGGCGTGCCTAATACATGCAAGTCGAGCGAGTCTGCCTTGAAGATCGGAGTGCTTGCACTCTTTTTGTGAAACAAGATACAGGCTAGCGGCGGACGGGTGAGTAACACGTGGGTAACCTGCCCAAGAGATCGGGATAACACCTGGAAACAGATGCTAATACCGGATAACAACAGATGATGCCTATCAACTGTTTAAAAGATGGTTTCTGCTATCAACTCTTTGGATTGGACCT	Lactobacillus	iners	n/a	0.975	0.9602	5.31e-110
denovo3025	181	p__Firmicutes;	c__Bacilli;	o__Lactobacillales;	f__Lactobacillaceae	g__Lactobacillus	g__Lactobacillus	GACGAACGCTGGCGGCGTGCCTAATACATGCAAGTCGAGCGAGTCTGCCTTGAAGATCGGAGTGCTTGCACTCTGTGAAACAAGATACAGGCTAGCGGCTGGACGGGTGAGTAACACGTGGGTAACCTGCCCAAGAGATCGGGATAACACCTGGAAACAGATGCTAATACCGGATAACAACAGATGATTGCCTATCAAACTTGTTTAAAAAGATGG	Lactobacillus	iners	n/a	0.975	0.9687	5.13e-146
denovo3042	181	p__Firmicutes;	c__Bacilli;	o__Lactobacillales;	f__Lactobacillaceae	g__Lactobacillus	g__Lactobacillus	GACGAACGCTGGCGGCGTGCCTAATACATGCAAGTCGAGCGAGTCTGCCTTGAAGATCGGAGTGCTTGCACTCTGTGAAACAAGATACAGGCTAGCGGCGGACGGGTGAGTAACACGTGGGTAACCTGCCCAAGAGATCGGGATAACACCTGGAAACAGATGCTAATACCGGATAACAACAGATGATGCCTATCAACTGTTTAAAAGATGGTTCTGCTATCACTCTTGGATGGACTGCGTGCATTAGCTAGTTGGTAGGGTAACGGCCTACCAGGCGATGATGCATAGACCGAGTTGAGAGACTGATCGGCCACATGGGACTGAGACATCGGTCCAAACTCCTACGGGAGGCAGC	Lactobacillus	iners	n/a	0.974	0.9935	8.26e-144
denovo3207	181	p__Firmicutes;	c__Bacilli;	o__Lactobacillales;	f__Lactobacillaceae	g__Lactobacillus	g__Lactobacillus	GACGAACGCTGGCGGCGTGCCTAATACATGCAAGTCGAGCGAGTCTGCCTTGAAGACTCGGAGTCTTGCACTCTGCGAAACAAGATACAGGCTAGCGGCGGACGGGTGAGTAACACGTGGGTAACCTGCCCAAGAGATCGGGATAACACCTGGAAACAGATGCTAATACCGGATAACAACAGATGATGCCTATCAACTGTTTAAAAGATGGTTCTGCTATCACTCTTGGATGGACCTGCGGTGCATTAGCTAGTTGGTAGGGTAACGGCCTACCAAGGCGATGATGCATAGCCGAGTTGAGAGACTGATCGGCCACATTGGGACTGAGACACGGCCCAAACTCCTACGGGAGGCAGC	Lactobacillus	iners	n/a	0.972	0.993	1.28e-131
denovo3220	181	p__Firmicutes;	c__Bacilli;	o__Lactobacillales;	f__Lactobacillaceae	g__Lactobacillus	g__Lactobacillus	GACGAACGCTGGCGGCGTGCCTAATACATGCAAGTCGAGCGAGTCTGCCTTGAAGATCGGAGTGCTTGCACTCTGTGAAACAAGATACAGGCTAGCGGCGGACGGGTGAGTAACACGTGGGTAACCTGCCCAAGAGATCGGGATAACACCTGGAAACAGATGCTAATACCGGATAACAACAGATGATGCCTATCAACTGTTTAAAAAGATGGTTCTGCTATCACTCTTGGATGGACCTGCGGTGCATTAGCTTAGTTGGTAGGTAACGGCCTACAAGGCGAGTATGCATAGCCGATTGGAGAGACTGATCGCACATGGACTGAGACACGGCCGAACTCTAGGAGCGC	Lactobacillus	iners	n/a	0.972	1	1.8e-145
denovo3261	181	p__Firmicutes;	c__Bacilli;	o__Lactobacillales;	f__Lactobacillaceae	g__Lactobacillus	g__Lactobacillus	GACGAACGCTGGCGGCGTGCCTAATACATGCAAGTCGAGCGAGTCTGCCTTGAAGATCGGAGTGCTTGCACTCTGTGAAACAAGATACAGGCTAGCGGCGGACGGGTGAGTTAACACGTGGGTAACCTGCCCAAGAGATCGGGATAACACCTGGAAACAGATGACTAATACCGGATAACAACAGATGATGCCTATCAAACTGTTTTAAAAGATTGGTTCTTG	Lactobacillus	iners	n/a	0.97	1	1.76e-104
denovo3357	181	p__Firmicutes;	c__Bacilli;	o__Lactobacillales;	f__Lactobacillaceae	g__Lactobacillus	g__Lactobacillus	GACGAACGCTGGCGGCGTGCCTAATACATGCAAGTCGAGCGAGTCTGCCTTGAAGATCGGAGTGCTTGCACTCTGTGAAACAAGATACAGGCTAGCGGCGGACGGGTGAGTAACACGTGGGTAACCTGCCCAAGAGATCGGATAACACCTGGAAACAGATGCTAATACCGGATAACAACAGATGATGACCTAATCAACTTGTTTAAAAGATGGTTCTGCTATCACTCTTTGGGATGGACCTTGCCGGATGC	Lactobacillus	iners	n/a	0.97	0.9939	8.8e-154
denovo3409	181	p__Firmicutes;	c__Bacilli;	o__Lactobacillales;	f__Lactobacillaceae	g__Lactobacillus	g__Lactobacillus	GACGAACGCTGGCGGCGTGCCTAATACATGCAAGTCGAGCGAGTCTGCCTTGAAGATCGGAGTGCTTGCACTCTGTGAAACAAGATACAGGCTAGCGGCGGACGGGTGAGTAACACGTGGGTAACCTGCCCAAGAGATCGGGATAACACCTGGAAACAGATGCTAATACCGGATAACAACAGATGATGCCTATCAACTTGTTTAAAAGATGGTTCTGCTATCACTCTTGGATGGACCTGCGTGCATTAGCTAAGTTGGTAGGGTAACGGCTCAAGGATGATGCCATAAGCGAGTTG	Lactobacillus	iners	n/a	0.969	0.9912	2.23e-98
denovo341	181	p__Firmicutes;	c__Bacilli;	o__Lactobacillales;	f__Lactobacillaceae	g__Lactobacillus	g__Lactobacillus	GACGAACGCTGGCGGCGTGCCTAATACATGCAAGTCGAGCGAGTCTGCCTTGAAGATCGGAGTGCTTGCACTCTGTGAAACAAGATACAGGCTAGCGGCGGACGGGTGAGTAACACGTGGGTAACCTGCCCAAGAGATCGGGATACACCTGAAACAGATGGCTAATACCGGATAATAACAGATGATGCCTATCAACTGTTAAAAGATGGTTCTGCTATCACTCTTGGATGGACCTGCGGTGCATTAGCTAGTTGGTAGGGTAACGGCCTACCAAGGCGATTGATGCCATAGCCGAGTTGAGAGACTGATCGGCCACATTTGGGACTGA	Lactobacillus	iners	n/a	0.969	0.9808	1.99e-114
denovo3410	181	p__Firmicutes;	c__Bacilli;	o__Lactobacillales;	f__Lactobacillaceae	g__Lactobacillus	g__Lactobacillus	GACGAACGCTGGCGGCGTGCCTAATACATGCAAGTCGAGCGAGTCTGCCTTGAAGATCGGAGTGCTTGCACTCTGTGAAACAAGATACAGGCTAGCGGCGGACGGGTGAGTAACACGTGGGTAACCTGCCCAAGAGATCGGGATAACACCTGGAAACAGATGCTAATACCGGATAACAACAGATATGCCTATCAACTGTTTAAAAGATGGTCTGCTTATCACTCTTGGATGGAACCTTG	Lactobacillus	iners	n/a	0.968	1	5.19e-110
denovo3440	181	p__Firmicutes;	c__Bacilli;	o__Lactobacillales;	f__Lactobacillaceae	g__Lactobacillus	g__Lactobacillus	GACGAACGCTGGCGGCGTGCCTAATACATGCAAGTCGAGCGAGTCTGCCTTGAAGATCGGAGTGCTTGCACTCTGTGAAACAAGATACAGGCTAGCGGCGGACGGGTGAGTAACACGTGGGTAACCTGCCAAGAGATCGGGATAACACCTGGAAACAGATGCTAATACCGGATAACAACAGATGATGCCTATCAACTGTTTAAAAGATGGTTCTGCTATCACTCTTGGATGGACCTGCGGTGCATTAGCGTAAGTTGGTAGGGTAACGCCTCAGGCATGATGGC	Lactobacillus	iners	n/a	0.967	1	8.65e-108
denovo347	181	p__Firmicutes;	c__Bacilli;	o__Lactobacillales;	f__Lactobacillaceae	g__Lactobacillus	g__Lactobacillus	GACGAACGCTGGCGGCGTGCCTAATACATGCAAGTCGAGCGAGTCTGCCTTGAAGATCGGAGTGCTTGCACTCTGTGAAACAAGATACAGGCTAGCGGCGGACGGGTGAGTAACACGTGGGTAACCTGCCCAAGAGATCGGGATAACAACCTGGAAACAGATGCTAATACCGATAACAACAGGATGATGCCTATCAACTGTTTAAAAGAATGGTTCTGCTATCACTCTTGGATGGACCTGCGGTGCATTAGCTAGTTGGATAGGGTACGCTACCAAGGC	Lactobacillus	iners	n/a	0.964	1	8.01e-134
denovo3560	181	p__Firmicutes;	c__Bacilli;	o__Lactobacillales;	f__Lactobacillaceae	g__Lactobacillus	g__Lactobacillus	GACGAACGCTGGCGGCGTGCCTAATACATGCAAGTCGAGCGAGTCTGCCTTGAAGATCGGAGTGCTTGCACTCTGTGAAACAAGATACAGGCTAGCGGCGGACGGGTGAGTAACACGTGGGTAACCTGCCCAAGAGATCGGGATAACACCTGGAAACAGATGCTAATACCGGATAACAACAGATGATGCCTATCAACTGTTTAAAAGATGGTTCTGCTATCACTCTTGGATGGACCTGCGGTGCATTAGCTAGTTGGTAGGGTAACGGCTACCAAGGCGATGATGCCTAGCCGAGTTGAGAGACATGATCGGCCATATTGGACTGAGACACGGCCGAACTCCTAGGGAGCATGCC	Lactobacillus	iners	n/a	0.961	0.9913	2.94e-97
denovo3651	181	p__Firmicutes;	c__Bacilli;	o__Lactobacillales;	f__Lactobacillaceae	g__Lactobacillus	g__Lactobacillus	GACGAACGCTGGCGGCGTGCCTAATACATGCAAGTCGAGCGAGTCTGCCTTGAAGATCGGAGTGCTTGCACTCTGTGAAACAAGATACAGGCTAGCGGCGGACGGGTGAGTAACACGTGGGTAACCTGCCCAAGAGATCGGGATAACACCTGGAAACAGATGCTAATACCGGATAACAACAGATGATGCCTATCAACTGTTTAAAAGATGGTTACTGCTATCAATCTCCTTTGGTGTGGAACTGCCGGTGCATTAGCTAAGTTG	Lactobacillus	iners	n/a	0.954	0.9929	9.94e-118
denovo3696	181	p__Firmicutes;	c__Bacilli;	o__Lactobacillales;	f__Lactobacillaceae	g__Lactobacillus	g__Lactobacillus	GACGAACGCTGGCGGCGTGCCTAATACATGCAAGTCGAGCGAGTCTGCCTTGAAGATCGGAGTGCTTGCACTCTGTGAAACAAGATACAGGCTAGACGGCGGACGGGTGAGTAACACGTGGGTAACCTGCCCAAGAGATCGGGATAACACCTGGAAACAGATGCTAATACCGATAACAACAGATGATGCCATATCAACTTGATTTCAA	Lactobacillus	iners	n/a	0.958	1	9.32e-159
denovo3797	181	p__Firmicutes;	c__Bacilli;	o__Lactobacillales;	f__Lactobacillaceae	g__Lactobacillus	g__Lactobacillus	GACGAACGCTGGCGGCGTGCCTAATACATGCAAGTCGAGCGAGTCTGCCTTGAAGATCGGAGTGCTTGCACTCTGTGAAACAAGATACAGGCTAGCGGCGGACGGGTGAGTAACACGTGGGTAACCTGCCCAAGAGATCGGGATAACACCTGGAAACAGATGCTAATACCGGATAACAACAGATGATGCCTATCAACTGTTTAAAAGATGGTTACTGTCTCTCTCAACTCTTGGTGTGA	Lactobacillus	iners	n/a	0.967	1	9.23e-164
denovo3884	181	p__Firmicutes;	c__Bacilli;	o__Lactobacillales;	f__Lactobacillaceae	g__Lactobacillus	g__Lactobacillus	GACGAACGCTGGCGGCGTGCCTAATACATGCAAGTCGAGCGAGTCTGCCTTGAAGATCGGAGTGCTTGCACTCTGTGAAACAAGATACAGGCTAGCGGCGGACGGGTGAGTAACACGTGGGTAACCTGCCCAAGAGATCGGGATAACACCTGAAACAGATGGCTAATACCGATAACAACAGATGATGCCTATCAACTGTTTAAAAGATGGTTCTGCTATCACTCTTGGATGGACTTGCGTGCATTAGCTATTGTAGGTAACGG	Lactobacillus	iners	n/a	0.978	0.983	1.07e-106
denovo587	181	p__Firmicutes;	c__Bacilli;	o__Lactobacillales;	f__Lactobacillaceae	g__Lactobacillus	g__Lactobacillus	GACGAACGCTGGCGGCGTGCCTAATACATGCAAGTCGAGCGAGTCTGCCTTGAAGATCGGAGTGCTTGCACTCTGTGAAACAAGATACAGGCTAGCGGCGGACGGGTGAGTAACACGTGGGTAACCTGCCCAAGAGATCGGGATAACACCTGGAAACAGATGCTAATACCGGATAACAACAGATGATGCCTATCAACTGTTTAAAAGATGTTACTGCGTATCAACACTTGGTGTG	Lactobacillus	iners	n/a	0.98	0.9859	2.59e-169
denovo61	181	p__Firmicutes;	c__Bacilli;	o__Lactobacillales;	f__Lactobacillaceae	g__Lactobacillus	g__Lactobacillus	GACGAACGCTGGCGGCGTGCCTAATACATGCAAGTCGAGCGAGTCTGCCTTGAAGATCGGAGTGCTTGCACTCTGTGAAACAAAGATACAGGCTAGCGGCGGACGGGTGAGTAACACGTGGGTAACCTGCCCAAGAGATCGGGATAACACCTGAAACAGATGCTAATACCGGATAACAACAGATGATGACCTATCACTGTTTAAAAAGATGGTTCTGCTATCACTCTTGGTATGGACCTGCGTGCAGTTAGCTATTGAGAGGACGCT	Lactobacillus	iners	n/a	0.981	0.985	9.31e-123
denovo697	181	p__Firmicutes;	c__Bacilli;	o__Lactobacillales;	f__Lactobacillaceae	g__Lactobacillus	g__Lactobacillus	GACGAACGCTGGCGGCGTGCCTAATACATGCAAGTCGAGCGAGTCTGCCTTGAAGATCGGAGTGCTTGCACTCTGTGAAACAAGATACAGGCTAGCGGCGGACGGGTGAGTAACACGTGGGTAACCTGCCCAAGAGATCGGGATAACACCTGGAAACAGATGCTAATACCGATAACAACAGGATATGCCTAATCAACTGTTTAAAAGATGGTTCTGCTATCACTCTTGGACTGACTTGA	Lactobacillus	iners	n/a	0.982	0.9655	1.76e-104
denovo752	181	p__Firmicutes;	c__Bacilli;	o__Lactobacillales;	f__Lactobacillaceae	g__Lactobacillus	g__Lactobacillus	GACGAACGCTGGCGGCGTGCCTAATACATGCAAGTCGAGCGAGTCTGCCTTGAAGATCGGAGTGCTTGCACTCTGTGAAACAAGATACAGGCTAGCGGCGGACGGGTGAGTAACACGTGGGTAACCTGCCCAAGAGATCGGGATAACACCTGGAAACAGATGCTAATACCGGATAACAACAGATGATGCCTATCAACTGTTTAAAAGATGGTTCTGCTATTCACTCTTGGATGGAACCTGCGGTGCCATTAGAGTAAGTTTGGA	Lactobacillus	iners	n/a	0.982	0.9538	3.89e-106
denovo755	181	p__Firmicutes;	c__Bacilli;	o__Lactobacillales;	f__Lactobacillaceae	g__Lactobacillus	g__Lactobacillus	GACGAACGCTGGCGGCGTGCCTAATACATGCAAGTCGAGCGAGTCTGCCTTGAAGATCGGAGTGCTTGCACTCTGTGAAACAAGATACAGGCTAGCGCGGACGGGTGAGTAACACGTGGGTAACCTGCCCAAGAGATCGGGATAACACCTGGAAACAGATGCTAATTACCGGATAACAACAAGATGATGCCTATTACTAAC	Lactobacillus	iners	n/a	0.985	0.9652	1.51e-89
denovo777	181	p__Firmicutes;	c__Bacilli;	o__Lactobacillales;	f__Lactobacillaceae	g__Lactobacillus	g__Lactobacillus	GACGAACGCTGGCGGCGTGCCTAATACATGCAAGTCGAGCGAGTCTGCCTTGAAGATCGGAGTGCTTGCACTCTGTGAAACAAGATACAGGCTAGCGGCGGACGGGTGAGTAACACGTGGGTAACCTGCCCAAGAGATCGGGATAACACCTGAAACAGATGCTAATACCGGATAACACAGATGAATGCCTATCAACTGATTTAAAGAATGTTTACT	Lactobacillus	iners	n/a	0.985	1	5.44e-125
denovo830	181	p__Firmicutes;	c__Bacilli;	o__Lactobacillales;	f__Lactobacillaceae	g__Lactobacillus	g__Lactobacillus	GACGAACGCTGGCGGCGTGCCTAATACATGCAAGTCGAGCGAGTCTGCCTTGAAGATCGGAGTGCTTGCACTCTGTGAAACAAGATACAGGCTAGCGGCGGACGGGTGAGTAACACGTGGGTAACCTGCCCAAGAGATCGGGATAACACCTGGAAACAGATGCTAATACCGGATAACAACAGATGATGCCTATCAACTGTTTAAAAGATGGTTCTGCGTAACTTCAACC	Lactobacillus	iners	n/a	0.985	0.9567	2.62e-92
denovo852	181	p__Firmicutes;	c__Bacilli;	o__Lactobacillales;	f__Lactobacillaceae	g__Lactobacillus	g__Lactobacillus	GACGAACGCTGGCGGCGTGCCTAATACATGCAAGTCGAGCGAGTCTGCCTTGAAGATCGGAGTGCTTGCACTCTGTGAAACAAGATACAGGCTAGCGGCGGACGGGTGAGTAACACGTGGGTAACCTGCCCAAGAGATCGGGATAACACCTGGAAACAGATGCTAATACCGGATAACAACAGATGAATGCCTATCAACTGTTTAAAAGATGGTTCTGCTATCACTCTTGGATGGACTGCCGGTGCATTAGCTTAGTTGGTAGGGTAACGGCCTACCAAGGCGATGATGCATAGCCGAGTTGAGAGACTGATCGGCCATCATGGACTGAGACACGGCCCAAACTCCTACGGAGCGC	Lactobacillus	iners	n/a	0.988	0.9545	4.29e-121
denovo88	181	p__Firmicutes;	c__Bacilli;	o__Lactobacillales;	f__Lactobacillaceae	g__Lactobacillus	g__Lactobacillus	GACGAACGCTGGCGGCGTGCCTAATACATGCAAGTCGGACGGCAGCACAGGGAAGCTTGCTTCTCGGGTGGCGAGTGGCGAACGGGTGAGTAACACGTGGGTAACCTGCCCAAGAGATCGGGATAACACCTGGAAACAGATGCTAATACCGGATAACAACAGATGATGCCTATCAACTGTTTAAAAGATGGTTCTGCTAATCACTCTTGGATGGACCTGCGGTGCATTAGCTAGTTGGTAGGGTAACGGCCTACCAAGGCGATGATGCATAGCCGAGTTGAGAGACTGATCGGCCACATGGGACTGAGACACGGCCCAAACTCCTACGGGAGGCAGC	Lactobacillus	iners	n/a	0.991	0.9313	1.76e-104
denovo900	181	p__Firmicutes;	c__Bacilli;	o__Lactobacillales;	f__Lactobacillaceae	g__Lactobacillus	g__Lactobacillus	GACGAACGCTGGCGGCGTGCCTAATACATGCAAGTCGAGCGAGTCTGCCTTGAAGATCGGAGTGCTTGCACTCTGTGAAACAAGATACAGGCTAGCGGCGGACGGGTGAGTAACACGTGGGTAACCTGCCCAAGAGATCGGGATAACACCTGGAAACAGATGCTAATACCGGATAACAACAGAATGATGCCTATCAACTGTTTAAAGATGGTTACTGCTATCAATCTGCCTTGGTGGA	Lactobacillus	iners	n/a	0.995	0.9185	6.35e-104
denovo967	181	p__Firmicutes;	c__Bacilli;	o__Lactobacillales;	f__Lactobacillaceae	g__Lactobacillus	g__Lactobacillus	GACGAACGCTGGCGGCGTGCCTAATACATGCAAGTCGAGCGAGTCTGCCTTGAAGATCGGAGTGCTTGCACTCTGTGAAACAAGATACAGGCTAGCGGCGGACGGGTGAGTAACACGTGGGTAACCTGCCCAAGAGATCGGGATAACACCTGGAAACAGATGCTAATACCGGATAACAACAGATGATGCCTATCAACTGTTTAAAAGATGGTTCTGCTATCACTCTTCGGATGGAACCTTGCGGTGCATTAGACTTAGTTGGGATG	Lactobacillus	iners	n/a	1	0.9476	7.99e-108
denovo1082	195	p__Firmicutes;	c__Bacilli;	o__Lactobacillales;	f__Lactobacillaceae	g__Lactobacillus	g__Lactobacillus	GACGAACGCTGGCGGCGTGCCTAATACATGCAAGTCGAGCGAGTCTGCCTTGAAGATCGGAGTGCTTGCACTCTGTGAAACAAGATACAGGCTAGCGGCGGACGGGTGAGTAACACGTGGGTAACCTGCCCAAGAGATCGGGATAACACCTGGAAACAGATGCTAATACCGGATAACAACAGATGATGACCTATCACTGTTTAAAAGATGGTTCTGCTATCAACGTCTTGGGATGACTTG	Lactobacillus	iners	n/a	0.991	0.9829	9.51e-174
denovo1511	195	p__Firmicutes;	c__Bacilli;	o__Lactobacillales;	f__Lactobacillaceae	g__Lactobacillus	g__Lactobacillus	GACGAACGCTGGCGGCGTGCCTAATACATGCAAGTCGAGCGAGTCTGCCTTGAAGATCGGAGTGCTTGCACTCTGTGAAACAAGATACAGGCTAGCGGCGGACGGGTGAGTAACACGTGGGTAACCTGCCCAAGAGATCGGGATAACACCTGGAAACAGATGCTAATACCGGATAACAACAGATGATGCCTATCAACTGTTTAAAAGATGGTTCTGCTATCACTCTTGGATGGACCTGCGGTGCATTAGCTAGTTGGTAGGTAACGGCCTTCAAGGCGAGTGATGCATAACGCCGATTAGAGACTGAGTGGAGCC	Lactobacillus	iners	n/a	0.986	1	4.46e-177
denovo2850	195	p__Firmicutes;	c__Bacilli;	o__Lactobacillales;	f__Lactobacillaceae	g__Lactobacillus	g__Lactobacillus	GACGAACGCTGGCGGCGTGCCTAATACATGCAAGTCGAGCGAGTCTGCCTTGAAGATCGGAGTGCTTGCACTCTGTGAAACAAGATACAGGCTAGCGGCGGACGGGTGAGTAACACGTGGGTAACCTGCCCAAGAGATCGGGATAACACCTTGGAAACAGATGCTAATACCGGATAACACAGATGATGCCTATCAACTGTTTAAAACGATGGTTATGTCTGCTCAACACTTGGTGTGGACT	Lactobacillus	iners	n/a	0.98	1	8.35e-144
denovo3425	195	p__Firmicutes;	c__Bacilli;	o__Lactobacillales;	f__Lactobacillaceae	g__Lactobacillus	g__Lactobacillus	GACGAACGCTGGCGGCGTGCCTAATACAATGCAAGTCGAGCGAGTCTGCCTTGAAGATCGGAGTGCTTGCACTCTGTGAAACAAGATACAGGCTAGCGGCGGACGGGTGAGTAACACGTGGGTAACCTGCCCAAGAGATCGGGATAACAACCTGGAACAGATGACGTAATACCGGATAACAACAGATGATGCCTATCAAACCTGTT	Lactobacillus	iners	n/a	0.975	1	7.52e-170
denovo1024	205	p__Firmicutes;	c__Bacilli;	o__Lactobacillales;	f__Lactobacillaceae	g__Lactobacillus	g__Lactobacillus	GACGAACGCTGGCGGCGTGCCTAATACATGCAAGTCGAGCGAGTATGCCTTGAAGATCGGAGTGCTTGCACTCTGTGAAACAAGATACAGGCTAGCGGCGGACGGGTGAGTAACACGTGGGTAACCTGCCCAAGAGATCGGGATAACACCTGGAAACAGATGCTAATACCGGATAACAACAGATGATGCCTATCAACTGTTTTTAAAAGAATGGTCTGTCTACTACCT	Lactobacillus	iners	n/a	0.996	0.9615	1.95e-124
denovo1043	205	p__Firmicutes;	c__Bacilli;	o__Lactobacillales;	f__Lactobacillaceae	g__Lactobacillus	g__Lactobacillus	GACGAACACTGGCGGCGTGCCTAATACATGCAAGTCGAGCGAGTCTGCCCTTGAAGATCGGAGTGCTTGCACTCTGTGAAACAAGATACAGGCTAGCGGCGGACGGGTGAGTAACACGTGGGTAACCTGCCCAAGAGATCGGGATAACACCTGGAACAGATTGACTAATACCCGGATAACAACAGATGATGCCTAATCAACTGTTTAAAAGTTGGTC	Lactobacillus	iners	n/a	0.991	0.9143	8.65e-108
denovo1091	205	p__Firmicutes;	c__Bacilli;	o__Lactobacillales;	f__Lactobacillaceae	g__Lactobacillus	g__Lactobacillus	GACGAACGCTGGCGGCGTGCCTAATACATGCAAGTCGAGCGAGTCTGCCTTGAAGATCGGAGTGCTTGCACTCTGTGAAACAAGATACAGGCTAGCGGCGGACGGGTGAGTAACACGTGGGTAACCTGCCCAAGAGATCGGGATAACACCTGGAAACAGATGCTAATACCGGATAACAACAGATGATGCCTTATCAAACTGTTTAAAAGATGGTTTACTGCTATTCAATCTCCT	Lactobacillus	iners	n/a	0.991	0.9654	2.9e-107
denovo1132	205	p__Firmicutes;	c__Bacilli;	o__Lactobacillales;	f__Lactobacillaceae	g__Lactobacillus	g__Lactobacillus	GACGAACGCTGGCGGCGTGCCTAATACATGCAAGTCGAGCGAGTATGCCTTGAAGATCGGAGTGCTTGCACTCTGTGAAACAAGATACAGGCTAGCGGCGGACGGGTGAGTAACACGTGGGTAACCTGCCCAAGAGATCGGGATAACACCTGGAAACAGATGCTAATACCGGATAACAACAGAATGATGCCTATCAACTGTTTAAAAGATGGTTACTGCTATCAATCTCCTTGGTGTGGAACTGCCGGTGCAG	Lactobacillus	iners	n/a	0.991	0.9644	6.09e-104
denovo1137	205	p__Firmicutes;	c__Bacilli;	o__Lactobacillales;	f__Lactobacillaceae	g__Lactobacillus	g__Lactobacillus	GACGAACGCTGGCGGCGTGCCTAATACATGCAAGTCGAGCGAGTCTGCCTTGAAGATCGGAGTGCTTGCACTCTGTGAAACAAGATACAGGCTAGCGGCGGACGGGTGAGTAACACGTGGGTAACCTGCCCAAGAGATCGGGATAACACCTGGAAACAGATGCTAATACCGGATAACAACAGATGATGCCTATCAACTGTTTAAAAGAATGGTTTCTTGCTATCACTCTTGGATGGACCTTGCGTGCAGTTTAGCTATTGGTAGGGTAACGCCTTACC	Lactobacillus	iners	n/a	0.991	0.9773	7.68e-103
denovo1140	205	p__Firmicutes;	c__Bacilli;	o__Lactobacillales;	f__Lactobacillaceae	g__Lactobacillus	g__Lactobacillus	GACGAACGCTGGCGGCGTGCCTAATACATGCAAGTCGAGCGAGTCTGCCTTGAAGATCGGAGTGCTTGCACTCTGTGAAACAAGATACAGGCTAGCGGCGGACGGGTGAGTAACACGTGGGTAACCTGCCCAAGAGATCGGGATAACACCTGGAAACAGATGCTAATACCGGATAACAACAGATGATGCCTATCAACTGTTTTAAAAAGATGGTTCTTGTCGTAC	Lactobacillus	iners	n/a	0.99	0.9648	1.16e-90
denovo1192	205	p__Firmicutes;	c__Bacilli;	o__Lactobacillales;	f__Lactobacillaceae	g__Lactobacillus	g__Lactobacillus	GACGAACGCTGGCGGCGTGCCTAATACATGCAAGTCGAGCGAGTCTGCCTTGAAGATCGGAGTGCTTGCACTCTGTGAAACAAGATACAGGCTAGCGGCGGACGGGTGAGTAACACGTGGGTAACCTGCCCAAGAGATCGGGATAACACCTGGAAACAGATGCTAATACCGGATAACAACAGATGAATGCCTATCAACTGTTTAAAAGAATGGTTACTTG	Lactobacillus	iners	n/a	0.99	0.9363	1.54e-89
denovo125	205	p__Firmicutes;	c__Bacilli;	o__Lactobacillales;	f__Lactobacillaceae	g__Lactobacillus	g__Lactobacillus	GACGAACGCTGGCGGCGTGCCTAATACATGCAAGTCGAGCGAGTCTGCCTTGAAGATCGGAGTGCTTGCACTCTGTGAAACAAGATACATGCTAGCGGCGGACGGGTGAGTAACACGTGGGTAACCTGCCCAAGAGATCGGGATAACACCTGGAAACAGATGCTAATACCGGATAACAACAGATGATGCCTATCAACTGTTTAAAAGATTGGTTCTTGCTATCACTCTTGGGA	Lactobacillus	iners	n/a	0.987	0.9755	1.85e-114
denovo1300	205	p__Firmicutes;	c__Bacilli;	o__Lactobacillales;	f__Lactobacillaceae	g__Lactobacillus	g__Lactobacillus	GACGAACGCTGGCGGCGTGCCTAATACATGCAAGTCGAGCGAGTCTGCCTTGAAGATCGGAGTGCTTGCACTCTGTGAAACAAGATACAGGCTAGCGGCGGACGGGTGAGTAACACGTGGGTAACCTGCCCAGAGAATCGGGATAACACCTGGAAACAGATGCTAATACCGGATAACAACAGATATGCCTATCAACTGTTTAAAAGATGGTTCTGTACTTACTCATACTTGGTGGTGGACTACGCCATT	Lactobacillus	iners	n/a	0.987	0.9694	1.34e-105
denovo135	205	p__Firmicutes;	c__Bacilli;	o__Lactobacillales;	f__Lactobacillaceae	g__Lactobacillus	g__Lactobacillus	GACGAACGCTGGCGGCGTGCCTAATACATGCAAGTCGAGCGAGTCTGCCTTGAAGATCGGAGTGCTTGCACTCTGTGAAACAAGATACAGGCTAGCGGCGGACGGGTGAGTAACACGTGGGTAACCTGCCCAAGAGATCGGGATAACACCTGGAAACAGATGCTAATACCGGATAACAACAGATGATGCCTATCAACTGTTTAAAAGATGGTTCTGCTATCACTCTTGGATGGACTGCGGTGCTTAGCATTGAGAGGTACGCTACTAGGTGAGTG	Lactobacillus	iners	n/a	0.985	1	1.93e-93
denovo1432	205	p__Firmicutes;	c__Bacilli;	o__Lactobacillales;	f__Lactobacillaceae	g__Lactobacillus	g__Lactobacillus	GACGAACGCTGGCGGCGTGCCTAATACATGCAAGTCGAGCGAGTCTGCCTTGAAGATCGGAGTGCTTGCACTCTGTGAAACAAGATACAGGCTAGCGGCGGACGGGTGAGTAACAACGTGGGTAACCTGCCCAAGAGATCGGATAACACCTGGAACAGATGACTAAATACCCGGATACAACAGATGAATGCCTATCAAACTGTTTAAAAGATGGTTCTCGCTATTC	Lactobacillus	iners	n/a	0.985	0.9938	1.42e-156
denovo1549	205	p__Firmicutes;	c__Bacilli;	o__Lactobacillales;	f__Lactobacillaceae	g__Lactobacillus	g__Lactobacillus	GACGAACGCTGGCGGCGTGCCTAATACATGCAAGTCGAGCGAGTCTGCCTTGAAGATCGGAGTGCTTGCACTCTGTGAAACAAGATACAGGCTAGCGGCGGACGGGTGAGTAACACGTGGGTAACCTGCCCGAGAGATCGGGATAACACCTGGAAACCAGATGCTAATACCGGATAACACAGATGATGCCTATCAACTGTTTAAAAGATGGTTACTGCTCTATCAATCATC	Lactobacillus	iners	n/a	0.983	1	6.01e-140
denovo1561	205	p__Firmicutes;	c__Bacilli;	o__Lactobacillales;	f__Lactobacillaceae	g__Lactobacillus	g__Lactobacillus	GACGAACGCTGGCGGCGTGCCTAATACATGCAAGTCGAGCGAGTATGCCTTGAAGATCGGAGTGCTTGCACTCTGTGAAACAAGATACAGGCTAGCGGCGGACGGGTGAGTAACACGTGGGTAACCTGCCCAAGAGATCGGGATAACACCTGGAAACAGATGCTAATACCGGATAACAACAGATGATGCCTATCAACTGTTTAAAAGATGGTTCTGCTATCACTCTTGGATGGACCTGCGGTGCATTAGCGTAAGATTGG	Lactobacillus	iners	n/a	0.982	0.9481	1.05e-101
denovo1580	205	p__Firmicutes;	c__Bacilli;	o__Lactobacillales;	f__Lactobacillaceae	g__Lactobacillus	g__Lactobacillus	GACGAACGCTGGCGGCGTGCCTAATACATGCAAGTCGAGCGAGTCTGCCTTGAAGATCGGAGTGCTTGCACTCTGTGAAACAAGATACAGGCTAGTGCGGACGGGTGGAGTAACACGTGGGTAACCTGCCCAAGAGATCGGGATAACACCTGGAAACAGATGCTAATACCGGATAACAACAGATGATGCCTATCAACTGTTTAAAGATGGTT	Lactobacillus	iners	n/a	0.981	1	8.44e-154
denovo1624	205	p__Firmicutes;	c__Bacilli;	o__Lactobacillales;	f__Lactobacillaceae	g__Lactobacillus	g__Lactobacillus	GACGAACGCTGGCGGCGTGCCTAATACATGCAAGTCGAGCGAGTCTGCCTTGAAGATCGGAGTGCTTGCACTCTGTGAAACAAGATACAGGCTAGCGGCGGACGGGTGAGTAACACGTGGGTAACCTGCCCAAGAGATCGGGATAACACCTGGAAACAGATGCTAATACCGGATAACAACAGATGATGCCTATCAACTGTTTAAAAGATGGTTCTGTCTACTCAACCTACTTGGTGGTGGACATT	Lactobacillus	iners	n/a	0.98	0.9951	1.99e-93
denovo1688	205	p__Firmicutes;	c__Bacilli;	o__Lactobacillales;	f__Lactobacillaceae	g__Lactobacillus	g__Lactobacillus	GACGAACGCTGGCGGCGTGCCTAATACATGCAAGTCGAGCGAGTATGCCTTGAAGATCGGAGTGCTTGCACTCTGTGAAACAAGATACCGGCTAGCGGCGGACGGGTGAGTAACACGTGGGTAACCTGCCCAAGAGATCGGGATAACACCTGGAACAGATGCTAATACCGGAATAACAACAGATGATGCCTATCAACTGTTTAAAAGTATGGTTCTCTATCATGTCCTCTGGA	Lactobacillus	iners	n/a	0.978	0.9738	1.04e-101
denovo1820	205	p__Firmicutes;	c__Bacilli;	o__Lactobacillales;	f__Lactobacillaceae	g__Lactobacillus	g__Lactobacillus	GACGAACGCTGGCGGCGTGCCTAATACATGCAAGTCGAGCGAGTCTGCCTTGAAGATCGGAGTGCTTGCACTCTGTGAAACAAGATACAGGCTAGCGGCGGACGGGTGAGTAACACGTGGGTAACCTGCCCAAGAGATCGGGATAACACCTGGAAACAGATGCTAATACCGGATAACAACAGATGATGCCTATCAACTGTTTAAAAGATGGTTCTGCTATCACTTCTTGGATGGACCTGCGGTGCATTAGCTTAGTTGGATAGGTACGCTACCAAGGTCGAGGTGAATCGCCATAGCCGATTGTGAGATGAT	Lactobacillus	iners	n/a	0.976	0.9729	1.51e-115
denovo1830	205	p__Firmicutes;	c__Bacilli;	o__Lactobacillales;	f__Lactobacillaceae	g__Lactobacillus	g__Lactobacillus	GACGAACGCTGGCGGCGTGCCTAATACATGCAAGTCGAGCGAGTCTGCCTTGAAGATCGGAGTGCTTGCACTCTGTGAAACAAGATACAGGCTAGCGGCGGACGGGTGAGTAACACGTGGGTAACCTGCCCAAGAGATCGGGATAACACCTGGAAACAGATGCTAATACCGATAACAACAGGATGAATGCCTATCAACGTGTTTT	Lactobacillus	iners	n/a	0.975	1	1.49e-89
denovo1845	205	p__Firmicutes;	c__Bacilli;	o__Lactobacillales;	f__Lactobacillaceae	g__Lactobacillus	g__Lactobacillus	GACGAACGCTGGCGGCGTGCCTAATACATGCAAGTCGAGCGAGTCTGCCTTGAAGATCGGAGTGCTTGCACTCTGTGAAACAAGATACAGGCTAGCGGCGGACGGGTGAGTAACACGTGGGTAACCTGCCCAAGAGATCGGGATAACACCTGGAAACAGATGACTAATACCCGGATAACAACAGATGATGCCTATCAACTGTTTAAAAAGTTGGTCTAGTC	Lactobacillus	iners	n/a	0.975	0.9972	9.25e-169
denovo1870	205	p__Firmicutes;	c__Bacilli;	o__Lactobacillales;	f__Lactobacillaceae	g__Lactobacillus	g__Lactobacillus	GACGAACGCTGGCGGCGTGCCTAATACATGCAAGTCGAGCGAGTCTGCCTTGAAGATCGGAGTGCTTGCACTCTGTGAAACAAGATACAGCTAGCGGCGGACGGGTGAGTAACACGTGGGTAACCTGCCCAAGAGATCGGGATAACACCTGGAACAGATGACTAATACCGGATAACAACAGATGATGCCTATCAACTGTT	Lactobacillus	iners	n/a	0.973	0.9528	1.37e-100
denovo1871	205	p__Firmicutes;	c__Bacilli;	o__Lactobacillales;	f__Lactobacillaceae	g__Lactobacillus	g__Lactobacillus	GACGAACGCTGGCGGCGTGCCTAATACATGCAAGTCGAGCGAGTCTGCCTTGAAGATCGGAGTGCTTGCACTCTGTGAAACAAGATACAGGCTAGCGGCGGACGGGTGAGTAACACGTGGGTAACCTGACCCAAGAGAATCGGGATAACACCTGGAAACAGATGCTAATACCGATAACAACAGGATGATGCCTATCAACTGTTTAAAAGATGGTTCTGCTATTCAACCTCTTGGATGGACTTGCG	Lactobacillus	iners	n/a	0.972	1	1.4e-146
denovo1900	205	p__Firmicutes;	c__Bacilli;	o__Lactobacillales;	f__Lactobacillaceae	g__Lactobacillus	g__Lactobacillus	GACGAACGCTGGCGGCGTGCCTAATACATGCAAGTCGAGCGAGTATGCCTTGAAGATCGGAGTGCTTGCACTCTGTGAAACAAGATACAGGCTAGCGGCGGACGGGTGAGTAACACGTGGGTAACCTGCCCAAGAGATCGGGATAACACCTGGAACAGATGACTAATACCGGATAACAACAGATGATGCCTATCAACTGTTTAAAAGATGGTTCTGCTATCAACCTTCT	Lactobacillus	iners	n/a	0.971	1	5.04e-110
denovo193	205	p__Firmicutes;	c__Bacilli;	o__Lactobacillales;	f__Lactobacillaceae	g__Lactobacillus	g__Lactobacillus	GACGAACGCTGGCGGCGTGCCTAATACATGCAAGTCGAGCGAGTCTGCCTTGAAGATCGGAGTGCTTGCACTCTGTGAAACAAGATACAGGCTAGCGGCGGACGGGTGAGTAACACGTGGGTAACCTGCCCAAGAGATCGGGAATAACACCTGGAAACAGATGCTAATACCGGATAAACAACAAGATGATGCCTATCAACTGTTTAAAAGAATGTTCTGCTATCACTCTTGGATGGACCTGCGGTGCCATTTAGTGTT	Lactobacillus	iners	n/a	0.971	0.9919	6.71e-109
denovo1971	205	p__Firmicutes;	c__Bacilli;	o__Lactobacillales;	f__Lactobacillaceae	g__Lactobacillus	g__Lactobacillus	GACGAACGCTGGCGGCGTGCCTAATACATGCAAGTCGAGCGAGTCTGCCTTTGAAGATCGGAGTGCTTGCACTCTGTGAAACAAGATACAGGCTAGCGGCCGGACGGGTGAGTAACACGTGGGTAACCTGCCCAAGAGATCGGGATACACCTGGAAACAGATGCTAATACCGGATAACAACAGATGATGCCTATCAACTGTTTAAAAAGATGGTTTCTGCTACTTCCAT	Lactobacillus	iners	n/a	0.967	1	2.4e-108
denovo1992	205	p__Firmicutes;	c__Bacilli;	o__Lactobacillales;	f__Lactobacillaceae	g__Lactobacillus	g__Lactobacillus	GACGAACGCTGGCGGCGTGCCTAATACATGCAAGTCGAGCGAGTCTGCCTTGAAGATCGGAGTGCTTGCACTCTGTGAAACAAGATACAGGCTAGCGGCGGACGGGTGAGTAACACGTGGGTAACCTGCCCAAGAGATCGGGATAACACCTGGAAACAGATGCTAATACCGGATAACAACAGATGATGCCTATCAACTGTTTAAAAAGATGGTTCTGCTATCACTCTTGGTATGGAACCTGCCGGTGCATTTAGCGTAAGTTGGTAGGGTAACGCCTTCCAAGGGCGATTGAATGGCTAAGACCGAGTTGAGAGA	Lactobacillus	iners	n/a	0.967	1	1.88e-150
denovo2038	205	p__Firmicutes;	c__Bacilli;	o__Lactobacillales;	f__Lactobacillaceae	g__Lactobacillus	g__Lactobacillus	GACGAACGCTGGCGGCGTGCCTAATACATGCAAGTCGAGCGAGTATGCCTTGAAGATCGGAGTGCTTGCACTCTGTGAAACAAGATACAGGCTAGCGGCGGACGGGTGAGTAACACGTGGGTAACCTGCCCAAGAGATCGGGATAACACCTGAAACAGATGGCTAATACCGGATAACAACAGATGATGACCTATCACTG	Lactobacillus	iners	n/a	0.964	1	7.57e-124
denovo2121	205	p__Firmicutes;	c__Bacilli;	o__Lactobacillales;	f__Lactobacillaceae	g__Lactobacillus	g__Lactobacillus	GACGAACGCTGGCGGCGTGCCTAATACATGCAAGTCGAGCGAGTCTGCCTTGAAGATCGGAGTGCTTGCACTCTGTGAAACAAGATAACAGGCTAGCGGCGGACGGGTGAGTAACACGTGGGTAACCTGCCCAAGAGATCGGGATAACACCTGGAAACAGATGCTAATACCGGATAACACAGATGATGCCTATCAACTGTTTAAAAGATGGTTCTGCTATCACTCTTGGATGGACCTGACGGTGCATTAGCTATTGGTAGGGTAACGGCCTACCAAGGCGATGATGCTAG	Lactobacillus	iners	n/a	0.958	0.9747	5.15e-136
denovo2138	205	p__Firmicutes;	c__Bacilli;	o__Lactobacillales;	f__Lactobacillaceae	g__Lactobacillus	g__Lactobacillus	GACGAACGCTGGCGGCGTGCTTAACACATGCAAGTCGAACGAAGAGACATGGGAGCTTGCTCCTATGAATCTTAGTGGCGAACGGGTGAGTAACACGTGGGTAACCTGCCCAAGAGATCGGGATAACACCTGGAAACAGATGCTAATACCGGATAACAACAGATGATGCCTATCAACTGTTTAAAAGATGGTTCTGCTATCACTCTTGGATGGACCTGCGGTGCATTAGCTAGTTGGTAGGGT	Lactobacillus	iners	n/a	0.956	0.9912	6.21e-94
denovo2231	205	p__Firmicutes;	c__Bacilli;	o__Lactobacillales;	f__Lactobacillaceae	g__Lactobacillus	g__Lactobacillus	GACGAACGCTGGCGGCGTGCCTAATACATGCAAGTCGAGCGAGTATGCCTTGAAGATCGGAGTGCTTGCACTCTGTGAAACAAGATACAGGCTAGCGCGGACGGGTGAGTAACACGTGGGTAACCTGCCCAAGACGATCGGGATAACACCTGGAAACAGATGCTAATACCGGATAACAACAGATGATGCCTATCACTGTTTAAAAGATGGTTCTGCTATCACTCTTGGATGACTGCGTGC	Lactobacillus	iners	n/a	0.949	1	4e-132
denovo224	205	p__Firmicutes;	c__Bacilli;	o__Lactobacillales;	f__Lactobacillaceae	g__Lactobacillus	g__Lactobacillus	GACGAACGCTGGCGGCGTGCCTAATACATGCAAGTCGAGCGAGTATGCCTTGAAGATCGGAGTGCTTGCACTCTGTGAAACAAGATACAGGCTAGCGGCGGACGGGTGAGTAACACGTGGGTAACCTGCCCAAGAGATCGGGATAACACCTGAAACAGATGGCTAATACCGGATAACAACAGATGATGCCTATCAACTGTTTAAAAGATGGTTCTGCTATCACTCTTGGATGGACTGCGTGCATTAGCTTAGTTGGATAGGGTAC	Lactobacillus	iners	n/a	0.995	0.9565	2.89e-107
denovo2252	205	p__Firmicutes;	c__Bacilli;	o__Lactobacillales;	f__Lactobacillaceae	g__Lactobacillus	g__Lactobacillus	GACGAACGCTGGCGGCGTGCCTAATACATGCAAGTCGAGCGAGTCTGCCTTGAAGATCGGAGTGCTTGCACTCTGTGAAACAAGATACAGGCTAGCGGCGGACGGGTGAGTAACACGTGGGTAACCTGCCCAAGAGATCGGGATAACACCTGGAAACAGATGCTAATACCGGATAACAACAGATGATGCCTATCAACTGTTTTAAAAGAATTGGTTTCTGCTATCACTCTTGGATGGACCTGCGGT	Lactobacillus	iners	n/a	0.995	0.944	1.05e-106
denovo2302	205	p__Firmicutes;	c__Bacilli;	o__Lactobacillales;	f__Lactobacillaceae	g__Lactobacillus	g__Lactobacillus	GACGAACGCTGGCGGCGTGCCTAATACATGCAAGTCGAGCGAGTCTGCCTTGAAGATCGGAGTGCTTGCACTCTGTGAAACAAGATACAGGCTAGCGGCGGACGGGTGAGTAACACGTGGGTAACCTGCCCAAGAGATCGGGATAACACCTGGAAACAGATGCTAATACCGGATAACAACAGATGATGCCTATCAACTGTTTAAAAGATTGGTTCTGCTAATACCTTCTT	Lactobacillus	iners	n/a	0.995	0.9648	2.48e-92
denovo2365	205	p__Firmicutes;	c__Bacilli;	o__Lactobacillales;	f__Lactobacillaceae	g__Lactobacillus	g__Lactobacillus	GACGAACGCTGGCGGCGTGCCTAATACATGCAAGTCGAGCGAGTCTGCCTTGAAGATCGGAGTGCTTGCACTCTGTGAAACAAGATACAGGCTAGCGGCGGACGGGTGAGTAACACGTGGGTAACCTGCCCAAGAGATCGGGATAACACCTGGAAACAGATGCTAATACCGGATAACAACAGATGATGCCTTATACAAC	Lactobacillus	iners	n/a	0.992	0.986	3.33e-178
denovo2429	205	p__Firmicutes;	c__Bacilli;	o__Lactobacillales;	f__Lactobacillaceae	g__Lactobacillus	g__Lactobacillus	GACGAACGCTGGCGGCGTGCCTAATACATGCAAGTCGAGCGAGTCTGCCTTGAAGATCGGAGTGCTTGCACTCTGTGAAACAAGATACAGGCTAGCGGCGGACGGGTGAGTAACACGTGGGTAACCTGCCCAAGAGATCGGGATAACACCTGGAAACAGATGCTAATACCGGATAACAACAGATGATGCCTATCAACTGTTTAAAAGATGGTTCTGCTATCACTCTTGGATGGACCTGCGGTGCATTAGCTAGTTGGTAGGGTAACGCCTACAAGGCGATGATGGCTACGCCGAGTT	Lactobacillus	iners	n/a	0.99	0.9851	1.51e-94
denovo2442	205	p__Firmicutes;	c__Bacilli;	o__Lactobacillales;	f__Lactobacillaceae	g__Lactobacillus	g__Lactobacillus	GACGAACGCTGGCGGCGTGCCTAATACATGCAAGTCGAGCGAGTCTGCCTTGAAGATCGGAGTGCTTGCACTCTGTGAAACAAGATACAGGCTAGCGGCGGACGGTGAGTAACACGTGGGTAACCTGCCCAAGAGATCGGGATAACACCTGGAACAGATGACTAATACCGGATAACAACAGATGATGCCTATCAACTGTTTAAAAGATGGTTCTGCTATCACTTCTGGTATGGACCCTTGAGGTGC	Lactobacillus	iners	n/a	0.99	1	5.34e-94
denovo2482	205	p__Firmicutes;	c__Bacilli;	o__Lactobacillales;	f__Lactobacillaceae	g__Lactobacillus	g__Lactobacillus	GACGAACGCTGGCGGCGTGCCTAATACATGCAAGTCGAGCGAGTCTGCCTTGAAGATCGGAGTGCTTGCACTCTGTGAAACAAGATACAGGCTAGCGGCGGACGGGTGAGTAACACGTGGGTAACCTGCCCAAGAGATCGGGATAACACCTGGAAACAGATGCTAATACCGGATAACAACAGATGATGCCTATCAACTGTTTAAAAAGATTGGTTCTGCTAATCACTTGTCTTC	Lactobacillus	iners	n/a	0.989	0.9924	4.24e-126
denovo2509	205	p__Firmicutes;	c__Bacilli;	o__Lactobacillales;	f__Lactobacillaceae	g__Lactobacillus	g__Lactobacillus	GACGAACGCTGGCGGCGTGCCTAATACATGCAAGTCGAGCGAGTCTGCCTTGAAGATCGGAGTGCTTGCACTCTGTGAAACAAGATACAGGCTAGCGGCGGACGGGTGAGTAACACGTGGGTAACCTGCCCAAGAGATCGGGATAACACCTGGAAACAGATGCTAATACCGGATAACAACAGATGATGCCTATCAACTGTTTAAAAGATGTTTCTGCTATCACTCTTGGATGGACCTGCGTGCAGTTAGGCCTATTGGTAGGGTAACGCTACC	Lactobacillus	iners	n/a	0.987	0.9701	2.95e-107
denovo2528	205	p__Firmicutes;	c__Bacilli;	o__Lactobacillales;	f__Lactobacillaceae	g__Lactobacillus	g__Lactobacillus	GACGAACGCTGGCGGCGTGCCTAATACATGCAAGTCGAGCGAGTCTGCCTTGAAGATCGGAGTGCTTGCACTCTGTGAAACAAGATACAGGCTAGCGGCGGACGGGTGAGTTAACACCGTGGGTAACCTGCCCAAGAGATCGGGATAACACCTGGAAACAGATGCTAATACCGGATAACAACAGATATGCCTATCAACTGTTTAAAAGATGGTTCTGCTATCACTGCTTCGTAGGTGACTGGC	Lactobacillus	iners	n/a	0.987	0.9336	3.05e-107
denovo2569	205	p__Firmicutes;	c__Bacilli;	o__Lactobacillales;	f__Lactobacillaceae	g__Lactobacillus	g__Lactobacillus	GACGAACGCTGGCGGCGTGCCTAATACATGCAAGTCGAGCGAGTCTGCCTTGAAGATCGGAGTGCTTGCACTCTGTGAAACAAGATACAGGCTAGCGGCGGACGGGTGAGTAACACGTGGGTAACCTGCCCAAGAGATCGGGATAACACCTGAAACAGATGCTAATACCGGATAACAACAGATGATGCCTATCAACTGTTTAAAAGATGGTTCTGCTATCACTCTTGGATGGACCTGCGGTGCATTAGCTAGTTGGTAGGGTAACGGCCTACCAAGGCGATGATGCATAGCCGAGTTGAGAGACTGATCGGCCATCATTGGGCTGAGACACGGCCCAAACTCCTACGGGAGGCCAGAC	Lactobacillus	iners	n/a	0.986	1	9.35e-97
denovo2605	205	p__Firmicutes;	c__Bacilli;	o__Lactobacillales;	f__Lactobacillaceae	g__Lactobacillus	g__Lactobacillus	GACGAACGCTGGCGGCGTGCCTAATACATGCAAGTCGAGCGAGTCTGCCTTGAAGATCGGAGTGCTTGCACTCTGTGAAACAAGATACAGGCTAGCGGCGGACGGGTGAGTAACACGTGGGTAACCTGCCCAAGAGATCGGGATAACACCTGGAAACAGATGCTAATACCGGATAACAACAGAATGATGCCTATCAACTGTTTAAAAGATGGTTCTGCTATCACTCTTGGATGGACCTTGCGGTGCCAGTTAGCTATTTGGTAGGGTAACGGCCTTACCGAAGGCGATGATGCATAGCCGAGTTGAGAGACTGATCGCCACATTGGGACTGAGACACGGCCCAAACTCTACGGGAGCAGC	Lactobacillus	iners	n/a	0.985	1	8.56e-159
denovo261	205	p__Firmicutes;	c__Bacilli;	o__Lactobacillales;	f__Lactobacillaceae	g__Lactobacillus	g__Lactobacillus	GACGAACGCTGGCGGCGTGCCTAATACATGCAAGTCGAGCGAGTCTGCCTTGAAGATCGGAGTGCTTGCACTCTGTGAAACAAGATACAGGCTAGCGGCGGACGGGTGAGTAACACGTGGGTAACCTGCCCAAGAGATCGGGATAACACCTGGAAACAGATGCTAATACCGGATAACAACAGATGATGCCTATCAACTGTTTAAAAGATGGTTACTGCTCTATCAACTTGCT	Lactobacillus	iners	n/a	0.984	1	3.98e-116
denovo2631	205	p__Firmicutes;	c__Bacilli;	o__Lactobacillales;	f__Lactobacillaceae	g__Lactobacillus	g__Lactobacillus	GACGAACGCTGGCGGCGTGCCTAATACATGCAAGTCGAGCGAGTCTGCCTTGAAGATCGGAGTGCTTGCACTCTGTGAAACAAGATACAGGCTAGCGGCGGACGGGTGAGTAACACGTGGGTAACCTGCCCAAGAGATCGGGATAACACCTGGAACAGATGACTAATACCGGATAACAACAGATGATGCCTATCAACTGTTTAAAAGTGTTCTGCTTATCAC	Lactobacillus	iners	n/a	0.983	1	7.93e-144
denovo2686	205	p__Firmicutes;	c__Bacilli;	o__Lactobacillales;	f__Lactobacillaceae	g__Lactobacillus	g__Lactobacillus	GACGAACGCTGGCGGCGTGCCTAATACATGCAAGTCGAGCGAGTCTGCCTTGAAGATCGGAGTGCTTGCACTCTGTGAAACAAGATACAGGCTAGCGGCGGACGGGTGAGTAACACGTGGGTAACCTGCCCAAGAGATCGGGATAACACCTGGAAACAGATGCTAATACCGGATAACACAGATGATGCTATCAACTGTTTAAAAGATGGTTCTGCTATCACTCTTGGATGGACCTGCGGTGCATTAGCTAGTTGGTAGGGTAACGCCTACCAAGGCGATGAATGGCATAGCCGAGTTGAGAGACTGATCGGCCACATGGGACTGAGACACGGCCAAACTCTACGGGAGCAGC	Lactobacillus	iners	n/a	0.983	0.9424	3.08e-107
denovo2767	205	p__Firmicutes;	c__Bacilli;	o__Lactobacillales;	f__Lactobacillaceae	g__Lactobacillus	g__Lactobacillus	GACGAACGCTGGCGGCGTGCCTAATACATGCAAGTCGAGCGAGTCTGCCTTGAAGATCGGAGTGCTTGCACTCTGTGAAACAAGATACAGGCTAGCGGCGGACGGGTGAGTAACACGTGGGTAACCTGCCCAAGAGATCGGGATAACACCTGGAAACAGATGCTATACCGGATAAACACAGATGATGCCTATCAACTGTTTAAAAGATGGTTCTGCTATCACTCTTGGATGGACTGCGTGCAGTTAAGC	Lactobacillus	iners	n/a	0.982	0.928	1.08e-101
denovo2768	205	p__Firmicutes;	c__Bacilli;	o__Lactobacillales;	f__Lactobacillaceae	g__Lactobacillus	g__Lactobacillus	GACGAACGCTGGCGGCGTGCCTAATACATGCAAGTCGAGCGAGTCTGCCTTGAAGATCGGAGTGCTTGCACTCTGTGAAACAAGATACAGGCTAGCGGCGGACGGGTGAGTAACACGTGGGTAACCTGCCCAAGAGATCGGGATAACACCTGGAAACAGATGCTAATACCGGATAACAATAGATGAATGCCTATCAACCTGTTTTAAAAAGAATGGGTT	Lactobacillus	iners	n/a	0.982	0.9522	1.05e-101
denovo2860	205	p__Firmicutes;	c__Bacilli;	o__Lactobacillales;	f__Lactobacillaceae	g__Lactobacillus	g__Lactobacillus	GACGAACGCTGGCGGCGTGCCTAATACATGCAAGTCGAGCGAGTCTGCCTTGAAGATCGGAGTGCTTGCACTCTGTGAAACAAGATACAGGCTAGCGGCGGACGGGTGAGTAACACGTGGGTAACCTGCCCAAGAGATCGGGATAACACCTGGAAACAAGATGCTATACCGGATAACAACAGATGATGCCTATCAACTGTTTAAAAGATGGTTCTGCTATCACTCTTGGATGACCTGCGTGCAGTTAGCTATTGTAGGTAACGGCCTACCGAGGTCGAGTGATGCATAGACCGATTTGA	Lactobacillus	iners	n/a	0.981	1	4.35e-95
denovo2884	205	p__Firmicutes;	c__Bacilli;	o__Lactobacillales;	f__Lactobacillaceae	g__Lactobacillus	g__Lactobacillus	GACGAACGCTGGCGGCGTGCCTAATACATGCAAGTCGAGCGAGTCTGCCTTGAAGATCGGAGTGCTTGCACTCTGTGAAACAAGATACAGGCTAGCGGCGGACGGGTGAGTAACACGTGGGTAACCTGCCCAGAGAATCGGGATAACACCTGGAAACAGATGCCTAATACCGGATAACAACAGATGATGCCTATCAACTGTTTAAAAGATGGTTACTGCGTCTATTCAATCACCTT	Lactobacillus	iners	n/a	0.979	0.9798	1.12e-111
denovo290	205	p__Firmicutes;	c__Bacilli;	o__Lactobacillales;	f__Lactobacillaceae	g__Lactobacillus	g__Lactobacillus	GACGAACGCTGGCGGCGTGCCTAATACATGCAAGTCGAGCGAGTCTGCCTTGAAGATCGGAGTGCTTGCACTCTGTGAAACAAGATACAGGCTAGCGGCGGACGGGTGAGTAACACGTGGGTAACCTGCCCAAGAGAATCGGGATAACACCTGGAAACAGATGCTAATACCGGATAACAACAGATGATGCCTATCAACTGTTTAAAAGATGGTTCTGCTATCACTCTTTGGACTGGACTTGCCGGTGCATTAGCCGTAAGTTTGGTGAGGGTAACGCCTTACCAAGGGAGTTGAATGGCCATAAGACCGC	Lactobacillus	iners	n/a	0.978	0.9913	6.22e-104
denovo2911	205	p__Firmicutes;	c__Bacilli;	o__Lactobacillales;	f__Lactobacillaceae	g__Lactobacillus	g__Lactobacillus	GACGAACGCTGGCGGCGTGCCTAATACATGCAAGTCGAGCGAGTCTGCCTTGAAGATCGGAGTGCTTGCACTCTGTGAAACAAGATACAGGCTAGCGGCGGACGGGTGAGTAACACGTGGGTAACCTGCCCAAGAGATCGGGATAACACCTGGAAACAGATGCTAATACCGGATAACAACAGATGATGCCTATCAACTGTTTAAAAGATGGTTCTGCTATCACTTCTGGATGGACTGCCGGTGCATTAGCGTTAAGTTGGTAGGGTAACGCCTCAAGGCGATGATGGCATAAGCCGAGTTGATAGA	Lactobacillus	iners	n/a	0.978	0.9868	8.01e-103
denovo2980	205	p__Firmicutes;	c__Bacilli;	o__Lactobacillales;	f__Lactobacillaceae	g__Lactobacillus	g__Lactobacillus	GACGAACGCTGGCGGCGTGCCTAATACATGCAAGTCGAGCGAGTCTGCCTTGAAGATCGGAGTGCTTGCACTCTGTGAAACAAGATACAGGCTAGCGGCGGACGGGTGAGTAACACGTGGGTAACCTGCCCAAGAGATCGGGATAACACCTGGAAACAGATGCTAATACCGGATAACAACAGATGATGCCTATCAACTGTTTAAAAGATGGTTCTGCTATCAACTCTTGGATGGACCTTGCGGTGCATTAGCTAGTTTGGTCA	Lactobacillus	iners	n/a	0.978	1	2.79e-102
denovo2989	205	p__Firmicutes;	c__Bacilli;	o__Lactobacillales;	f__Lactobacillaceae	g__Lactobacillus	g__Lactobacillus	GACGAACGCTGGCGGCGTGCCTAATACATGCAAGTCGAGCGAGTCTGCCTTGAAGATCGGAGTGCTTGCACTCTGTGAAACAAGATACAGGCTAGCGGCGGACGGGTGAGTAACACGTGGGTAACCTGCCCAAGAGATCGGGATAACACCTGGAAACAGATGCTAATACCGGATAACAACAGATGAATGCCGTATCAACTGTTTAAAGATGGTTACTGCGTATCAACT	Lactobacillus	iners	n/a	0.978	0.9817	1.59e-125
denovo302	205	p__Firmicutes;	c__Bacilli;	o__Lactobacillales;	f__Lactobacillaceae	g__Lactobacillus	g__Lactobacillus	GACGAACGCTGGCGGCGTGCCTAATACATGCAAGTCGAGCGAGTCTGCCTTGAAGATCGGAGTGCTTGCACTCTGTGAAACAAGATACAGGCTAGCGGCGGACGGGTGAGTAACACGTGGGTAACCTGCCCAAGAGATCGGGATAACACCTGGAAACAGATGCTAATACCGGATAACAACAGATGATGCCTATCAACTGTTAAAAAGATGGTTTCTGCTATCACTCTTGGATGGACTGCGTGCATTAGCTATTGTAGGGTAACGGCTACAGGC	Lactobacillus	iners	n/a	0.976	1	2.02e-93
denovo3063	205	p__Firmicutes;	c__Bacilli;	o__Lactobacillales;	f__Lactobacillaceae	g__Lactobacillus	g__Lactobacillus	GACGAACGCTGGCGGCGTGCCTAATACATGCAAGTCGAGCGAGTATGCCTTGAAGATCGGAGTGCTTGCACTCTGTGAAACAAGATACAGGCTAGCGGCGGACGGGTGAGTAACACGTGGGTAACCTGCCCAAGAGATCGGGATAACACCTGGAAACAGATGCTAATACCGGATAACAACAGATGATGCCTATCAACTGTTTAAAAAGATTGGTTCTGACTTATCAACTCTTTGGATGGACTGC	Lactobacillus	iners	n/a	0.975	0.9758	5.24e-110
denovo3085	205	p__Firmicutes;	c__Bacilli;	o__Lactobacillales;	f__Lactobacillaceae	g__Lactobacillus	g__Lactobacillus	GACGAACGCTGGCGGCGTGCCTAATACATGCAAGTCGAGCGAGTCTGCCTTGAAGATCGGAAGTGCTTGCACTCTGTGAAACAAGATACAGGCTAGCGGCGGACGGGTGAGTAACACGTGGGTAACCTGCCCAAGAGATCGGGATAACACCTGGAAACAGATGCTAATACCGGATAACAACAGATGATGCCTATCAACTGTTTAAAAGATGGTTCTGTACTACTCAATCACCTTGGTGGTG	Lactobacillus	iners	n/a	0.975	1	2.01e-170
denovo3116	205	p__Firmicutes;	c__Bacilli;	o__Lactobacillales;	f__Lactobacillaceae	g__Lactobacillus	g__Lactobacillus	GACGAACGCTGGCGGCGTGCCTAATACATGCAAGTCGAGCGAGTCTGCCTTGAAGATCGGAGTGCTTGCACTCTGTGAAACAAGATACAGGCTAGCGGCGGACGGGTGAGTAACACGTGGGTAACCTGCCCAAGAGATCGGGATAACACCTGGAAACAGATGCTAATACCGGATAACAACAGATGATGCCTATCAACTGTTTAAAAGATGTTCTGTACGTACTTCACATGCTGGT	Lactobacillus	iners	n/a	0.975	1	9.22e-169
denovo3120	205	p__Firmicutes;	c__Bacilli;	o__Lactobacillales;	f__Lactobacillaceae	g__Lactobacillus	g__Lactobacillus	GACGAACGCTGGCGGCGTGCCTAATACATGCAAGTCGAGCGAGTCTGCCTTGAAGATCGGAGTGCTTGCACTCTGTGAAACAAGATACAGGCTAGCGGCGGACGGGTGAGTAACACGTGGGTAACCTGCCCAAGAGATCGGGATAACACCTGGAAACAGATGCTAATACCGGATAACAACAGATATGCCTATCAACTGTTTAAAAGATGGTTCTGCTAATTCACTCTTGGGATGGACCTTGCCGGTGCAGTTAGCTAATT	Lactobacillus	iners	n/a	0.974	0.9853	4.43e-126
denovo3170	205	p__Firmicutes;	c__Bacilli;	o__Lactobacillales;	f__Lactobacillaceae	g__Lactobacillus	g__Lactobacillus	GACGAACGCTGGCGGCGTGCCTAATACATGCAAGTCGAGCGAGTCTGCCTTGAAGATCGGAGTGCTTGCACTCTGTGAAACAAGATACAGGCTAGCGGCGGACGGGTGAGTAACACGTGGGTAACCTGCCCAAGAGATCGGGATAACACCTGGAAACAGATGCTAATACCGGATAACACAGATGATGCCTATCACTGTTTAAAAAGATGGTTCTGCTATCAATCTCTTT	Lactobacillus	iners	n/a	0.974	1	4.26e-121
denovo3175	205	p__Firmicutes;	c__Bacilli;	o__Lactobacillales;	f__Lactobacillaceae	g__Lactobacillus	g__Lactobacillus	GACGAACGCTGGCGGCGTGCCTAATACATGCAAGTCGAGCGAGTCTGCCTTGAAGATCGGAGTGCTTGCACTCTGTGAAACAAGATACAGGCTAGCGGCGGACGGGTGAGTAACACGTGGGTAACCTGCCCAAGAGATCGGGATAACACCTGGAAACAGATGCTAATACCGGATAACAACAGATGATGACCTATCACTGATT	Lactobacillus	iners	n/a	0.973	0.9885	1.18e-116
denovo3258	205	p__Firmicutes;	c__Bacilli;	o__Lactobacillales;	f__Lactobacillaceae	g__Lactobacillus	g__Lactobacillus	GACGAACGCTGGCGGCGTGCCTAATACATGCAAGTCGAGCGAGTCTGCCTTGAAGATCGGAGTGCTTGCACTCTGTGAAACAAGATACAGGCTAGCGGCGGACGGGTGAGTAACACGTGGGTAACCTGCCCAAGAGATCGGGATAACAACCTGGAAACAGATGCTAATACCGGATAACAACAGATGATGCCTATCAACTGTTTTAAAAGATGGTCTGCTATCACTCTTGGATGGACCTGCGTGCATTAGCTAGTTGTAGGTAA	Lactobacillus	iners	n/a	0.972	1	2.63e-169
denovo3300	205	p__Firmicutes;	c__Bacilli;	o__Lactobacillales;	f__Lactobacillaceae	g__Lactobacillus	g__Lactobacillus	GACGAACGCTGGCGGCGTGCCTAATACATGCAAGTCGAGCGAGTCTGCCTTGAAGATCGGAGTGCTTGCACTCTGTGAAACAAGATACAGGCTAGCGGCGGACGGGTGAGTAACACGTGGGTAACCTGCCCAAGAGATCGGGATAACACCTGGAAACAGATGCTAATACCGGATAACAACAGGATGATGCCTATCAACTTGATTTAAA	Lactobacillus	iners	n/a	0.972	1	3.35e-168
denovo3400	205	p__Firmicutes;	c__Bacilli;	o__Lactobacillales;	f__Lactobacillaceae	g__Lactobacillus	g__Lactobacillus	GACGAACGCTGGCGGCGTGCCTAATACATGCAAGTCGAGCGAGTCTGCCTTGAAGATCGGAGTGCTTGCACTCTGTGAAACAAGATACAGGCTAGCGGCGGACGGGTGAGTAACACGTGGGTAACCTGCCCAAGAGAATCGGGATAACACCTGGAAACAGATGCTAATACCGGATAACAACAGATGATGCCTATCAACTGTTTAAAAAGATTGGTTCTGCTATCAACTCTTGGTATGGACCTTGCCG	Lactobacillus	iners	n/a	0.967	1	8.6e-108
denovo3437	205	p__Firmicutes;	c__Bacilli;	o__Lactobacillales;	f__Lactobacillaceae	g__Lactobacillus	g__Lactobacillus	GACGAACGCTGGCGGCGTGCCTAATACATGCAAGTCGAGCGAGTCTGCCTTGAAGATCGGAGTGCTTGCACTCTGTGAAACAAGATACAGGCTAGCGGCGGACGGGTGAGTAACACGTGGGTAACCTGCCCAAGAGATCGGGATAACACCTGGAAACAGATGCTAATACCGGATAACACAGATGATGCCTATCAACTGTTTAAAAGATGGTTCTGCTATCACTTCTGGTATGGACTGCGTGCTTAGTCAGTTG	Lactobacillus	iners	n/a	0.959	1	1.29e-90
denovo352	205	p__Firmicutes;	c__Bacilli;	o__Lactobacillales;	f__Lactobacillaceae	g__Lactobacillus	g__Lactobacillus	GACGAACGCTGGCGGCGTGCCTAATACATGCAAGTCGAGCGAGTCTGCCTTGAAGATCGGAGTGCTTGCACTCTGTGAAACAAGATACAGGCTAGCGGCGGACGGGTGAGTAACACGTGGGTAACCTGCCCAAGAGATCGGGATACACCTGGAAAACAGATGCTAATACCGGATAACAACAGATGATGCCTATCAACTGTTTTAAAAAGATGGTTCTGCTATCACTCTTGGATGGACTGCCGGTGCATTAGCTAGTTGGTAGGGTAACGGCCTACCAAGGCGATGATGCTAGCCGAGTTGAGAGACTGATCGGCCATATTGGGACTGAGACACGGCCCAAACTCCTACGGGAGCAGC	Lactobacillus	iners	n/a	0.958	0.9258	8.56e-124
denovo3546	205	p__Firmicutes;	c__Bacilli;	o__Lactobacillales;	f__Lactobacillaceae	g__Lactobacillus	g__Lactobacillus	GACGAACGCTGGCGGCGTGCCTAATACATGCAAGTCGAGCGAGTCTGCCTTGAAGATCGGAGTGCTTGCACTCTGTGAAACAAGATACAGGCTAGCGGCGGACGGGTGAGTAACACGTGGGTAACCTGCCCAAGAGATCGGGATAACACCTGGAACAGATGACTAATACCGGATAACAACAGATGATGCCTATCAACCTT	Lactobacillus	iners	n/a	0.958	1	6.43e-135
denovo3566	205	p__Firmicutes;	c__Bacilli;	o__Lactobacillales;	f__Lactobacillaceae	g__Lactobacillus	g__Lactobacillus	GACGAACGCTGGCGGCGTGCCTAATACATTGCAAGTCGAGCGAGTCTGCCTTGAAGATCGGAGTGCTTGCACTCTGTGAAACAAGATACAGGCTAGCGGCGGACGGGTGAGTAACACGTGGGTAACCTGCCCAAGAGATCGGGATAACACCTGGAAACAGATGCTAATACCGGATAACAACAGATGATGCCTATCAACTGTTTAAAAGATGTTCTGCTATCACTCTTGGATGACCTTGCGTGCATTAGCTAGTGGTAGGTA	Lactobacillus	iners	n/a	0.952	0.9914	1.21e-152
denovo3577	205	p__Firmicutes;	c__Bacilli;	o__Lactobacillales;	f__Lactobacillaceae	g__Lactobacillus	g__Lactobacillus	GACGAACGCTGGCGGCGTGCCTAATACATGCAAGTCGAGCGAGTCTGCCTTGAAGATCGGAGTGCTTGCACTCTGTGAAACAAGATACAGGCTAGCGGCGGACGGGTGAGTAACACGTGGGTAACCTGCCCAAGAGATCGGGATAACACCTGGAAACAGATGCTAATACCGGATAACAACAGAATGAATGCCTATCAACTGTTTAAAATGAGGTTACT	Lactobacillus	iners	n/a	0.996	0.9696	6.47e-109
denovo3595	205	p__Firmicutes;	c__Bacilli;	o__Lactobacillales;	f__Lactobacillaceae	g__Lactobacillus	g__Lactobacillus	GACGAACGCTGGCGGCGTGCCTAATAACATGCAAGTCGAGCGAGTCTGCCTTGAAGATCGGAGTGCTTGCACTCTGTGAAACAAGATACAGGCTAGCGGCGGACGGGTGAGTAACACGTGGGTAACCTGCCCAAGAGATCGGGATAACACCTGGAAACAGATGCTAATACCGGATAACAACAGATGATGCCTATCAACTGTTTAAAAGATGGTTCTGCTATCACTCTTGGACGTGGATTGCCTGCAGTTAGCTAGT	Lactobacillus	iners	n/a	0.988	0.994	7.03e-165
denovo3609	205	p__Firmicutes;	c__Bacilli;	o__Lactobacillales;	f__Lactobacillaceae	g__Lactobacillus	g__Lactobacillus	GACGAACGCTGGCGGCGTGCCTAATACATGCAAGTCGAGCGAGTCTGCCTTGAAGATCGGAGTGCTTGCACTCTGTGAAACAAGATACAGGCTAGCGGCGGACGGGTGAGTAACACGTGGGTAACCTGCCCAAGAGATCGGGATAACACCTGGAAACAGATGCTAATACCGGATAACAACAGATGATGCCTAATCAACTGTTTAAAAGAATGGTTTCTTGCTAATTCACCTCTTTGGGATGGAACCTTGCGG	Lactobacillus	iners	n/a	0.986	0.9313	8.55e-103
denovo3643	205	p__Firmicutes;	c__Bacilli;	o__Lactobacillales;	f__Lactobacillaceae	g__Lactobacillus	g__Lactobacillus	GACGAACGCTGGCGGCGTGCCTAATACATGCAAGTCGAGCGAGTCTGCCTTGAAGATCGGAGTGCTTGCACTCTGTGAAACAAGATACAGGCTAGCGGCGGACGGGTGAGTAACACGTGGGTAACCTGCCCAAGAGATCGGGATAACACCTGGAAACAGATGCTAATACCGGATAACAACAGATATGACCTATTCAACTGTTTAAAAAGATGGTTTCTTGCTATCACTCTTGGATGGACCTTGCGGTGTCATTAGC	Lactobacillus	iners	n/a	0.985	1	7.24e-93
denovo3666	205	p__Firmicutes;	c__Bacilli;	o__Lactobacillales;	f__Lactobacillaceae	g__Lactobacillus	g__Lactobacillus	GACGAACGCTGGCGGCGTGCCTAATACATGCAAGTCGAGCGAGTCTGCCTTGAAGATCGGAGTGCTTGCACTCTGTGAAACAAGATACAGGCTAGCGGCGGACGGGTGAGTAACACGTGGGTAACCTGCCCAAGAGATCGGGATAACACCTGGAACAGATGACTAATACCGGATAACAACAGATGATGCCTATCAAACTGTTTAAAAAGTTGGTTACTGCTTAT	Lactobacillus	iners	n/a	0.985	1	4.42e-126
denovo3676	205	p__Firmicutes;	c__Bacilli;	o__Lactobacillales;	f__Lactobacillaceae	g__Lactobacillus	g__Lactobacillus	GACGAACGCTGGCGGCGTGCCTAATACATGCAAGTCGAGCGAGTCTGCCTTGAAGATCGGAGTGCTTGCACTCTGTGAAACAAGATACAGGCTAGCGGCGGACGGGTGAGTAACACGTGGGTAACCTGCCCAAGAGATCGGATAACACCTGGAAACAGATGCTAATACCGGATAACAACAGATGATGCCTAATCAAACTG	Lactobacillus	iners	n/a	0.983	0.9715	8.98e-113
denovo3708	205	p__Firmicutes;	c__Bacilli;	o__Lactobacillales;	f__Lactobacillaceae	g__Lactobacillus	g__Lactobacillus	GACGAACGCTGGCGGCGTGCCTAATACATGCAAGTCGAGCGAGTCTGCCTTGAAGATCGGAGTGCTTGCACTCTGTGAAACAAGATACAGGCTAGCGGCGGACGGGTGAGTAACACGTGGGTAACCTGCCCAAGAGATCGGGATAACACCTGGAAACAGATGCTAATACCGATAACAACAGATGATGCCTATCAACTGTTTAAAAGATGGTTCTGCTATCACTCTTGGATGACTGCGGTGCATTAGCTAGTTGGTAGGTAACGGCTACCAGCGTGATGCATAGACCGGAAGTTGAGAGACTGCTCGCATATG	Lactobacillus	iners	n/a	0.981	0.9862	1.71e-99
denovo3726	205	p__Firmicutes;	c__Bacilli;	o__Lactobacillales;	f__Lactobacillaceae	g__Lactobacillus	g__Lactobacillus	GACGAACGCTGGCGGCGTGCCTAATACATGCAAGTAGAACGCTGAAGGAGGAGCTTGCTTCTCTGGATGAGTTGCGAACGGGTGAGTAACGCGTAGGTAACCTGCCCAAGAGATCGGGATAACACCTGGAAACAGATGCTAATACCGGATAACAACAGATGATGCCTATCAACTGTTTAAAAGATGTTCTGCTATCACTCTTGATGGACCTGCGGTGCATTAGCTTAGTTGGTAGGGTAA	Lactobacillus	iners	n/a	0.98	1	9.31e-92
denovo3741	205	p__Firmicutes;	c__Bacilli;	o__Lactobacillales;	f__Lactobacillaceae	g__Lactobacillus	g__Lactobacillus	GACGAACGCTGGCGGCGTGCCTAATACATGCAAGTCGAGCGAGTATGCCTTGAAGATCGGAGTGCTTGCACTCTGTGAAACAAGATACAGGCTAGCGGCGGACGGGTGAGTAACACGTGGGTAACCTGCCCAAGAGATCGGGATAACACCTGGAAACAGATGCTAATACCGGATAACACAGATGATGCCTATCAACTGTTTAAAAGATGGTTCTGCTATCACTCTTGGATGGACTGCCGGTGCATTAGCTAGTTTGGTAGGTA	Lactobacillus	iners	n/a	0.98	1	6.88e-114
denovo3753	205	p__Firmicutes;	c__Bacilli;	o__Lactobacillales;	f__Lactobacillaceae	g__Lactobacillus	g__Lactobacillus	GACGAACGCTGGCGGCGTGCCTAATACATGCAAGTCGAGCGAGTCTGCCTTGAAGATCGGAGTGCTTGCACTCTGTGAAACAAGATACAGGCTAGCGGCGGACGGGTGAGTAACACGTGGGTAACCTGCCCAAGACGATCGGGATAACAACCTGGAAACAGATGCTAATACCGGATAACAACAGATGAATGACCTATCAACCTGTTTTAAAAAGATTG	Lactobacillus	iners	n/a	0.978	0.9937	1.9e-150
denovo3772	205	p__Firmicutes;	c__Bacilli;	o__Lactobacillales;	f__Lactobacillaceae	g__Lactobacillus	g__Lactobacillus	GACGAACGCTGGCGGCGTGCCTAATACATGCAAGTCGAGCGAGTCTGCCTTGAAGATCGGAGTGCTTGCACTCTGTGAAACAAGATACAGGCTAGCGGCGGACGGGTGAGTAACACGTGGGTAACCTGCCCAAGAGATCGGGATAACACCTGGAAACAGATGCTAATACCGGATAACAACAGATGATGCCTATCAACTGTTTAAAAGATGGTTCTGCTATCACTCTTGGATGGACCTGCGGTGCATTAGACTAGTTGGTAGGGTAACGCCTACCAAGGCGATGATGCATAGCCGATTGAGAGACTGATGGCCACATTGGGACTGAGACACGCC	Lactobacillus	iners	n/a	0.976	1	2.12e-93
denovo383	205	p__Firmicutes;	c__Bacilli;	o__Lactobacillales;	f__Lactobacillaceae	g__Lactobacillus	g__Lactobacillus	GACGAACGCTGGCGGCGTGCCTAATACATGCAAGTCGAGCGAGTATGCCTTGAAGATCGGAGTGCTTGCACTCTGTGAAACAAGATACAGGCTAGCGGCGGACGGGTGAGTAACACGTGGGTAACCTGCCCAAGAGATCGGGATAACACCTGGAAACAGATGCTAATATCGGATAACAACAGATGATGCCTATCAACTGTTTAAAAGATGGTTCTGACTATCACTCTCGGATGGACTGCGGTGCATTAGCTAGTTGGTAGGTAACGGCCTACAAGGCGATGATGCTAGCCGAGTTGAGAGACTGATGCCACATGGACTGAGACAGGCCCAACTCCTACGGAGGCAGCA	Lactobacillus	iners	n/a	0.975	0.9959	5.31e-110
denovo3876	205	p__Firmicutes;	c__Bacilli;	o__Lactobacillales;	f__Lactobacillaceae	g__Lactobacillus	g__Lactobacillus	GACGAACGCTGGCGGCGTGCCTAATACATGCAAGTCGAGCGAGTCTGCCTTGAAGATCGGAGTGCTTGCACTCTGTGAAACAAGATACAGGCTAGCGGCGGACGGGTGAGTAACACGTGGGTAACCTGCCCAAGAGATCGGGATAACACCTGGAAACAGATGCTAATACCGGATAACAACAGATATGCCTAATCAACTTGTTTAAAAGATGGTTCTGCTATCAACTCTTGGATGGACCTTGCCGGT	Lactobacillus	iners	n/a	0.971	1	1.26e-90
denovo3889	205	p__Firmicutes;	c__Bacilli;	o__Lactobacillales;	f__Lactobacillaceae	g__Lactobacillus	g__Lactobacillus	GACGAACGCTGGCGGCGTGCCTAATACATGCAAGTCGAGCGAGTATGCCTTGAAGATCGGAGTGCTTGCACTCTGTGAAACAAGATACAGGCTAGCGGCGGACGGGTGAGTAACACGTGGGTAACCTGCCCAAGAGATCGGGATAACACCTGGAAACAGATGCTAATACCGGATAACAACAGATGATGCCTATCAACTGTTTAAAAGATGTTACTGCGTCTATCAATCACTTG	Lactobacillus	iners	n/a	0.97	0.6958	1.2e-71
denovo3899	205	p__Firmicutes;	c__Bacilli;	o__Lactobacillales;	f__Lactobacillaceae	g__Lactobacillus	g__Lactobacillus	GACGAACGCTGGCGGCGTGCCTAATACATGCAAGTCGAGCGAGTCTGCCTTGAAGATCGGAGTGCTTGCACTCTGTGAAACAAGATACAGGCTAGCGGCGGACGGGTGAGTAACACGTGGGTACCTGACCCAAGAGATCGGGATAACACTGGAAACAGATGCTAATACCGGATAACAACAGATGATGCCTATCAACTGTTTAAAAGATGGTTCTGCTATCAACTCTTGGATGGACCTGCCGGTG	Lactobacillus	iners	n/a	0.969	1	1.56e-115
denovo3930	205	p__Firmicutes;	c__Bacilli;	o__Lactobacillales;	f__Lactobacillaceae	g__Lactobacillus	g__Lactobacillus	GACGAACGCTGGCGGCGTGCCTAATACATGCAAGTCGAGCGAGTCTGCCTTGAAGATCGGAGTGCTTGCACTCTGTGAAACAAGATACAGGCTAGCGGCGGACGGGTGAGTAACACGTGGGTAACCTGCCCAAGAGATCGGGATAACACCTGGAAACAGATGCTAATACCGGAATAACAACAGATGATGCCTATCAACTGTTTAAAAGATGGTTCTGCTATCAACTTCTT	Lactobacillus	iners	n/a	0.969	1	2.02e-114
denovo540	205	p__Firmicutes;	c__Bacilli;	o__Lactobacillales;	f__Lactobacillaceae	g__Lactobacillus	g__Lactobacillus	GACGAACGCTGGCGGCGTGCCTAATACATGCAAGTCGAGCGAGTCTGCCTTGAAGATCGGAGTGCTTGCACTCTGTGAAACAAGATACAGGCTAGCGGCGGACGGGTGAGTAACACGTGGGTAACCTGCCCAAGAGATCGGGATAACACCTGGAAACAGATGCTAATACCGGATAACAACAGATGATGCCTATCAACTGTTTAAAAGATGGTTCTGCTATCACTCTTGGATGGACCTGCGGTGCATTAGCTTAGTTTGGTAGGGTAACGGCCTACCAAGGATGATGCATAGCCGCAGTTGAGAGACTGAGTGGCCATC	Lactobacillus	iners	n/a	0.956	1	1.56e-105
denovo6	205	p__Firmicutes;	c__Bacilli;	o__Lactobacillales;	f__Lactobacillaceae	g__Lactobacillus	g__Lactobacillus	GACGAACGCTGGCGGCGTGCCTAATACATGCAAGTCGAGCGAGTCTGCCTTGAAGATCGGAGTGCTTGCACTCTGTGAAACAAGATACAGGCTAGCGGCGGACGGGTGAGTAACACGTGGGTAACCTGCCCAAGAGATCGGGATAACACCTGGAAACAGATGCTAATACCGGATAACAACAGATAATGCCTATCAACTGTTTAAAAGATGGTTCTGACTATCAACTCTTGGATGACCTTGGCGGT	Lactobacillus	iners	n/a	0.988	0.9758	1.12e-116
denovo682	205	p__Firmicutes;	c__Bacilli;	o__Lactobacillales;	f__Lactobacillaceae	g__Lactobacillus	g__Lactobacillus	GACGAACGCTGGCGGCGTGCCTAATACATGCAAGTCGAGCGAGTCTGCCTTGAAGATCGGAGTGCTTGCACCTCTGATGAACAAGATACAGGCTAGCGGCGGACGGGTGAGTAACACGTGGGTAACCTGCCCAAGAGATCGGGATAACACCTGGAAACAGATGCTAATACCGGATAACAACAGATGATGCCTATCAACTGTTTAAAAGATGGTTCTGCTATCACTCTTGGATGGACTGCGGTGCATTAGCTATTGTAGGGTAACGGCCTACGAGGGCGATGTGCATAGAC	Lactobacillus	iners	n/a	0.983	0.9837	2.39e-113
denovo686	205	p__Firmicutes;	c__Bacilli;	o__Lactobacillales;	f__Lactobacillaceae	g__Lactobacillus	g__Lactobacillus	GACGAACGCTGGCGGCGTGCCTAATACATGCAAGTCGAGCGAGTATGCCTTGAAGATCGGAGTGCTTGCACTCTGTGAAACAAGATACAGGCTAGCGGCGGACGGGTGAGTAACACGTGGGTAACCTGCCCAAGAGATCGGGATAACACCTGGAAACAGATGCTAATACCGGATAACAACACGATATGCCTATCAACTGTTTAAAAGATGGTTCTGCTATCACTCTTGGATGGACCTGCGGTTGCCAT	Lactobacillus	iners	n/a	0.983	0.9714	3.09e-112
denovo706	205	p__Firmicutes;	c__Bacilli;	o__Lactobacillales;	f__Lactobacillaceae	g__Lactobacillus	g__Lactobacillus	GACGAACGCTGGCGGCGTGCCTAATACATGCAAGTCGAGCGAGTCTGCCTTGAAGATCGGAGTGCTTGCACTCTGTGAAACAAGATACAGGCTAGCGGCGGACGGGTGAGTAACACGTGGGTAACCTGCCCAAGAGATCGGGATAACACCTGGAAACAGATGCTAATACCGGATAACAACAGATATGCCTATCAACTGTTTAAAAGATTGGTTCTGACTATCACTGCTTGTTAGG	Lactobacillus	iners	n/a	0.983	0.9787	8.24e-108
denovo786	205	p__Firmicutes;	c__Bacilli;	o__Lactobacillales;	f__Lactobacillaceae	g__Lactobacillus	g__Lactobacillus	GACGAACGCTGGCGGCGTGCCTAATACATGCAAGTCGAGCGAGTCTGCCTTGAAGATCGGAGTGCTTGCACTCTGTGAAACAAGATACAGGCTAGCGGCGGACGGGTGAGTAACACGTGGGTAACCTGCCCAAGAGATCGGGATAACAACCTGGAAACAGATGCTAATACCGGATAACAACAGATGATGCCTATCAACTGTTTAAAAGATGGTTCTGCTATCACTCTTGGATGGACCTGCGTGCAGTTAGCTATTGGTAGGGTAACGCCTACCAAGGCGATGATGGCATAAGCCGAGTTGAATAGA	Lactobacillus	iners	n/a	0.98	1	3.14e-117
denovo798	205	p__Firmicutes;	c__Bacilli;	o__Lactobacillales;	f__Lactobacillaceae	g__Lactobacillus	g__Lactobacillus	GACGAACGCTGGCGGCGTGCCTAATACATGCAAGTCGAGCGAGTCTGCCTTGAAGATCGGAGTGCTTGCACTCTGTGAAACAAGATACAGGCTAGCGGCGGACGGGTGAGTAACACGTGGGTAACCTGCCCAAGAGATCGGGATAACACCTGGAAACAGATGCTAATACCGGATAACAACAGATGATGCCTATCAACTGTTTTAAAAAGATGGTTCTGCTTATCACTCTTTGGATGGACCTTGGC	Lactobacillus	iners	n/a	0.98	1	1.16e-90
denovo803	205	p__Firmicutes;	c__Bacilli;	o__Lactobacillales;	f__Lactobacillaceae	g__Lactobacillus	g__Lactobacillus	GACGAACGCTGGCGGCGTGCCTAATACATGCAAGTCGAGCGAGTATGCCTTGAAGATCGGAGTGCTTGCACTCTGTGAAACAAGATACAGGCTAGCGGCGGACGGGTGAGTAACACGTGGGTAACCTGCCCAAGAGATCGGGATAACACCTGGAAACAGATGCTAATACCGGATAACAACAGATGAATGCCGTATCAACTGTTTAAAAAGATGGTTCTGTCGTGA	Lactobacillus	iners	n/a	0.978	0.9957	1.35e-105
denovo841	205	p__Firmicutes;	c__Bacilli;	o__Lactobacillales;	f__Lactobacillaceae	g__Lactobacillus	g__Lactobacillus	GACGAACGCTGGCGGCGTGCCTAATACATGCAAGTCGAGCGAGTCTGCCTTGAAGATCGGAGTGCTTGCACTCTGTGAAACAAGATACAGGCTAGCGGCGGACGGGTGAGTAACACGTGGGTAACCTGCCCAAGAGATCGGGATAACACCTGGAAACAGATGCTAATACCGGATAACAACAGAATGATGCCTAATCAACTGTTTAAAGATGGTTCTGCTATCACTCTTGGATGGACTGCCGGTGCATTAG	Lactobacillus	iners	n/a	0.978	1	4.78e-105
denovo882	205	p__Firmicutes;	c__Bacilli;	o__Lactobacillales;	f__Lactobacillaceae	g__Lactobacillus	g__Lactobacillus	GACGAACGCTGGCGGCGTGCCTAATACATGCAAGTCGAGCGAGTCTGCCTTGAAGATCGGAGTGCTTGCACTCTGTGAAACAAGATACAGGCTAGCGGCGGACGGGTGAGTAACACGTGGGTAACCTGCCCAAGAGATCGGGATAACACCTGGAACAGATGACTAATACCCGGATAACAACAGATGATGCCTATCTAAC	Lactobacillus	iners	n/a	0.977	1	4.24e-121
denovo920	205	p__Firmicutes;	c__Bacilli;	o__Lactobacillales;	f__Lactobacillaceae	g__Lactobacillus	g__Lactobacillus	GACGAACGCTGGCGGCGTGCCTAATACATGCAAGTCGAGCGAGTCTGCCTTGAAGATCGGAGTGCTTGCACTCTGTGAAACAAGATACAGGCTAGCGGCGGACGGTGAGTAACACGTGGGTAACCTGCCCAAGAGATCGGGATAACACCTGGAAACAGATGCTAATACCGGATAACAACAGATGATGCCTATCAACTGTTTAAAAGATGGTTCTGCTAATCACCTTCTTGGGATGGACCTGCGGTGCATTAGCTTAGTTGG	Lactobacillus	iners	n/a	0.977	0.9837	3.81e-142
denovo924	205	p__Firmicutes;	c__Bacilli;	o__Lactobacillales;	f__Lactobacillaceae	g__Lactobacillus	g__Lactobacillus	GACGAACGCTGGCGGCGTGCCTAATACATGCAAGTCGAGCGAGTCTGCCTTGAAGATCGGAGTGCTTGCACTCTGTGAAACAAGATACAGGCTAGCGGCGGACGGGTGAGTAACACGTGGGTAACCTGCCCAAGAGATCGGGATAAACACCTGGAACAGATGCTAATACCGGATAACAACAGATAATGCCTATCAACCTGTTTTAAAAAGATTGGTTCTGCTATTC	Lactobacillus	iners	n/a	0.969	0.9931	1.01e-132
denovo989	205	p__Firmicutes;	c__Bacilli;	o__Lactobacillales;	f__Lactobacillaceae	g__Lactobacillus	g__Lactobacillus	GACGAACGCTGGCGGCGTGCCTAATACATGCAAGTCGAGCGAGTCTGCCTTGAAGATCGGAGTGCTTGCACTCTGTGAAACAAGATACAGGCTAGCGGCGGACGGGTGAGTAACACGTGGGTAACCTGCCCAAGAGATCGGGATAACACCTGGAAACAGATGCTAATTACCGATAACAACAGGATGATGCCTATCAACTGTTTAAAAGATGGTTTCTGCTATTCACTCTTT	Lactobacillus	iners	n/a	0.969	0.9912	6.17e-99
denovo1003	221	p__Firmicutes;	c__Bacilli;	o__Lactobacillales;	f__Lactobacillaceae	g__Lactobacillus	g__Lactobacillus	GACGAACGCTGGCGGCGTGCCTAATACATGCAAGTCGAGCGAGTCTGCCTTGAAGATCGGAGTGCTTGCACTCTGTGAAACAAGATACAGGCTAGCGGCGGACGGGTGAGTAACACGTGGGTAACCTGCCCAAGAGATCGGGATAACACCTGGAAACAGATGCTAATACCGGATAACAACAGATGATGCCTATCAACTGTTTAAAAGATGGTTCTGCTATCACTCTTGGATTGGACTGCGTGCATTAGCTAGTTGGTAGGTAACGGCCTACCAAGGCAGTGATGCATTAGCCGATTGAGAGACTGATCTGCCTAATTGGGA	Lactobacillus	iners	n/a	0.995	0.8903	3.14e-102
denovo1037	221	p__Firmicutes;	c__Bacilli;	o__Lactobacillales;	f__Lactobacillaceae	g__Lactobacillus	g__Lactobacillus	GACGAACGCTGGCGGCGTGCCTAATACATGCAAGTCGAGCGAGTCTGCCTTGAAGATCGGAGTGCTTGCACTCTGTGAAACAAGATACAGGCTAGCGGCGGACGGGTGAGTAACACGTGGGTAACCTGCCCAAGAGATCGGGATAACACCTGGAAACAGATGCTAATACCCGGATAACAACAAGATGATGCCTAATCAACTGTTTAAAAGATTGGTTACTGCTATCAATCTC	Lactobacillus	iners	n/a	0.992	0.9793	1.46e-115
denovo1039	221	p__Firmicutes;	c__Bacilli;	o__Lactobacillales;	f__Lactobacillaceae	g__Lactobacillus	g__Lactobacillus	GACGAACGCTGGCGGCGTGCCTAATACATGCAAGTCGAGCGAGTCTGCCTTGAAGATCGGAGTGCTTGCACTCTGTTGAAACAAGATACAGGCTAGCGGCGGACGGGTGAGTAACACGTGGGTAACCTGCCCAGAGAATCGGGATAACACCTGGAAACAGATGCTAATACCGGATAACAACAGATGATGCCTATCAACTGTTTAAAAGATGGTTACTGCTATCATCTCTTGGA	Lactobacillus	iners	n/a	0.991	0.9573	2.37e-108
denovo1052	221	p__Firmicutes;	c__Bacilli;	o__Lactobacillales;	f__Lactobacillaceae	g__Lactobacillus	g__Lactobacillus	GACGAACGCTGGCGGCGTGCCTAATACATGCAAGTCGAGCGAGTCTGCCTTGAAGATCGGAGTGCTTGCACTCTGTGAAACAAGATACAGCTAGCGGCGGACGGGTGAGTAACACGTGGGTAACCTGCCCAAGAGATCGGGATAACACCTGGAAACAGATGCTAATACCGGATAACACAGATGAATGCCTATCAACTGTTTAAAAGATGGTTCTGCTATCACTCTTGGATGGACCTTGCGGTGCATTAGCGTAGTTGGTAGGGTACGCCTACCAAGGCGATGATGCATAGCCGAGTTGAGAGACTGATCGGCCACATGGACTGAGACACGGCCGAAACATCCTACGGGAGGCAGCC	Lactobacillus	iners	n/a	0.988	0.9959	1.46e-115
denovo1071	221	p__Firmicutes;	c__Bacilli;	o__Lactobacillales;	f__Lactobacillaceae	g__Lactobacillus	g__Lactobacillus	GACGAACGCTGGCGGCGTGCCTAATACATGCAAGTCGAGCGAGTCTGCCTTGAAGATCGGAGTGCTTGCACTCTGTGAAACAAGATACAGGCTAGCGGCGGACGGGTGAGTAACACGTGGGTAACCTGCCCAAGAGATCGGGATAACACCTGGAAACAGATGCTAATACCGGATAACAACAAGATATGCCTATCAACTGTTTAAAAGATGGTTCTGCTATCAACTCTTGGATGGACTGCCGTGCATTAGCTATTGTAGGGTA	Lactobacillus	iners	n/a	0.987	0.9571	1.42e-105
denovo1079	221	p__Firmicutes;	c__Bacilli;	o__Lactobacillales;	f__Lactobacillaceae	g__Lactobacillus	g__Lactobacillus	GACGAACGCTGGCGGCGTGCCTAATACATGCAAGTCGAGCGAGTCTGCCTTGAAGATCGGAGTGCTTGCACTCTGTGAAACAAGATACAGGCTAGCGGCGGACGGGTGAGTAACACGTGGGTAACCTGCCCAAGAGATCGGGATAACACCTGGAAACAGATGCTAATACCGGATAACAACAGATGATGCCTATCAACTGTTTAAAAGATGGTTCTGCTATCACTCTTGGATGACTGCGTGCAGTTAGCTATTGGTAGGGTAACGGCCTACCGA	Lactobacillus	iners	n/a	0.987	0.9824	4.96e-105
denovo1116	221	p__Firmicutes;	c__Bacilli;	o__Lactobacillales;	f__Lactobacillaceae	g__Lactobacillus	g__Lactobacillus	GACGAACGCTGGCGGCGTGCCTAATACATGCAAGTCGAGCGAGTCTGCCTTGAAGATCGGAGTGCTTGCACTCTGTGAAACAAGATACAGGCTAGCGGCGGACGGGTGAGTAACACGTGGGTAACCTGCCCAAGAGATCGGGATAACACCTGGAAACAGATGCTAATACCGGATAACAACAGATGATGCCTATCAACTGTTTAAAAGATGGTTCTGCTATCACTCTTGGATTGGACCTGCGGTGCATTAGCTAGTTGGTAGGTAACGGCCTACCAGCGAGTGATGCATAGACCGGAGTTTGAAGAGACTGCTCGGCCACATTCGGGGAGACCTTG	Lactobacillus	iners	n/a	0.984	0.96	2.03e-88
denovo1125	221	p__Firmicutes;	c__Bacilli;	o__Lactobacillales;	f__Lactobacillaceae	g__Lactobacillus	g__Lactobacillus	GACGAACGCTGGCGGCGTGCCTAATACATGCAAGTCGAGCGAGTCTGCCTTGAAGATCGGAGTGCTTGCACTCTGTGAAACAAGATACAGGCTAGCGGCGGACGGGTGAGTAACACGTGGGTAACCTGCCCAAGAGATCGGGATAACACCTGGAAACAGATGCTAATACCGATAACAAACAGATAATGCCTATTCAACTGTTAAAAGATGGTTTCTGCTATTCACTCTTGGATTGGACCTGACGGTGC	Lactobacillus	iners	n/a	0.982	0.9532	1.86e-104
denovo1126	221	p__Firmicutes;	c__Bacilli;	o__Lactobacillales;	f__Lactobacillaceae	g__Lactobacillus	g__Lactobacillus	GACGAACGCTGGCGGCGTGCCTAATACATGCAAGTCGAGCGAGTCTGCCTTGAAGATCGGAGTGCTTGCACTCTGTGAAACAAGATACAGGCTAGCGGCGGACGGGTGAGTAACACGTGGGTAACCTGCCCAAGACGATCGGGATAACACCTGGAAACAGATGCTAATACCGGATAACAACAGATGATGACCTAATCAACTGTTTAAAAGATGGTTCTGCTATCACTCTTGGATGGAACCTGCGGTGCATTAGCTAGTTGGTAGGTAACGGCTACCAAGGAGTGATGCCATAGCCGCGATTGAGAGATGATGCACATGGACCTGACGA	Lactobacillus	iners	n/a	0.982	0.9927	5.93e-130
denovo1142	221	p__Firmicutes;	c__Bacilli;	o__Lactobacillales;	f__Lactobacillaceae	g__Lactobacillus	g__Lactobacillus	GACGAACGCTGGCGGCGTGCCTAATACATGCAAGTCGAGCGAGTCTGCCTTGAAGATCGGAGTGCTTGCACTTCTGTGAAACAAGATACAGGCTAGCGGCGGACGGGTGAGTAACACGTGGGTAACCTGCCCAAGAGATCGGGATAACACCTGGAAACAGATGCTAATACCGGATAACAACAGAATGAATGCCTTATCAACTGTTTTAAAAGATGGTTACTTG	Lactobacillus	iners	n/a	0.982	0.9646	1.07e-101
denovo1151	221	p__Firmicutes;	c__Bacilli;	o__Lactobacillales;	f__Lactobacillaceae	g__Lactobacillus	g__Lactobacillus	GACGAACGCTGGCGGCGTGCCTAATACATGCAAGTCGAGCGAGTCTGCCTTGAAGATCGGAGTGCTTGCACTCTGTGAAACAAGATACAGGCTAGCGGCGGACGGGTGAGTAACACGTGGGTAACCTGCCCAAGAGATCGGGATAACACCTGGAAACAGATGCTAATACCGGATAACAACAGATGATGCCTATCAACTGTTTAAAAGATGGTTCTGCTATCACTCTTGGATGGACCTGCGGTGCATTAGCTAGTTGGTAGGTAACGCCTACAGGATGATGGCATACGACCGCGAGTTGAGAGACT	Lactobacillus	iners	n/a	0.982	1	1.32e-100
denovo1159	221	p__Firmicutes;	c__Bacilli;	o__Lactobacillales;	f__Lactobacillaceae	g__Lactobacillus	g__Lactobacillus	GACGAACGCTGGCGGCGTGCCTAATACATGCAAGTCGAGCGAGTCTGCCTTGAAGATCGGAGTGCTTGCACTCTGTGAAACAAGATACAGGCTAGCGGCGGACGGGTGAGTAACACGTGGGTAACCTGCCCAAGAGATCGGGATAACACCTGGAAACAGATGCTAATACCGGATAACAACAGATGATGCCTATCAACTGTTTAAAAGATGGTTACTGCTGATCAACTCTTGGTGTGAACCTTGGACCGGTGCAGTTAGCTAAGTTTGGA	Lactobacillus	iners	n/a	0.981	0.9333	2.97e-97
denovo1196	221	p__Firmicutes;	c__Bacilli;	o__Lactobacillales;	f__Lactobacillaceae	g__Lactobacillus	g__Lactobacillus	GACGAACGCTGGCGGCGTGCCTAATACATGCAAGTCGAGCGAGTCTGCCTTGAAGATCGGAGTGCTTGCACTCTGTGAAACAAGATACAGGCTAGCGGCGGACGGGTGAGTAACACGTGGGTAACCTGCCCAAGAGATCGGGATAACACCTGGAAACAGATGCTAATACCGGATAACAACAGATGATGCCTATCAACTGTTAATAAATGTATGGTCTGCTTATCAACTCGT	Lactobacillus	iners	n/a	0.981	0.9874	5.29e-151
denovo1211	221	p__Firmicutes;	c__Bacilli;	o__Lactobacillales;	f__Lactobacillaceae	g__Lactobacillus	g__Lactobacillus	GACGAACGCTGGCGGCGTGCCTAATACATGCAAGTCGAGCGAGTCTGCCTTGAAGATCGGAGTGCTTGCACTCTGTGAAACAAGATACAGGCTAGCCGGCGGACGGGTGAGTAACACGTGGGTAACCGTGCCCAAGACAATGAGGATACGACCTGGAAACAGATGCTAATACCGGATAACACAGATATGCCTATCAACTTGTTTAAA	Lactobacillus	iners	n/a	0.981	1	5.8e-94
denovo1278	221	p__Firmicutes;	c__Bacilli;	o__Lactobacillales;	f__Lactobacillaceae	g__Lactobacillus	g__Lactobacillus	GACGAACGCTGGCGGCGTGCCTAATACATGCAAGTCGAGCGAGTCTGCCTTGAAGATCGGAGTGCTTGCACTCTGTGAAACAAGATACAGGCTAGCGGCGGACGGGTGAGTAACACGTGGGTAACCTGCCCAAGAGATCGGGATAACACCTGGAAACAGATGCTAATACCGGATAACAACAGATGATGCCTATCAACTGTTTAAAAGATGGTTCTGCTATCACTCTTGGATGGACCTTGCGGTGCATTAGCGTAAGTTTGGTAGGGTAACGCCTCCAAGGCGATGATGCATAGCCGAGTTGAGAGACTGATCGGACCT	Lactobacillus	iners	n/a	0.98	0.9647	5.6e-115
denovo1291	221	p__Firmicutes;	c__Bacilli;	o__Lactobacillales;	f__Lactobacillaceae	g__Lactobacillus	g__Lactobacillus	GACGAACGCTGGCGGCGTGCCTAATACATGCAAGTCGAGCGAGTCTGCCTTGAAGATCGGAGTGCTTGCACTCTGTGAAACAAGATACAGGCTAGCGGCGGACGGGTGAGTAACACGTGGGTAACCTGCCCAAGAGATCGGGATACACCTGGAAAACAGATGCTAATACCGGATAACAACAGATGATGCCTATCAACTGTTTTAAAAGATGGTTCTGCTATCACTTCTGGTATGGACCTTGCG	Lactobacillus	iners	n/a	0.979	0.9828	4.89e-136
denovo1308	221	p__Firmicutes;	c__Bacilli;	o__Lactobacillales;	f__Lactobacillaceae	g__Lactobacillus	g__Lactobacillus	GACGAACGCTGGCGGCGTGCCTAATACATGCAAGTCGAGCGAGTCTGCCTTGAAGATCGGAGTGCTTGCACTCTGTGAAACAAGATACAGGCTAGCGGCGGACGGGTGAGTAACACGTGGGTAACCTGCCCAAGAGATCGGGATAACACCTGGAAACAGATGCTAATACCGGATAACAACAGAATGATGCCTATCAACTGTTTAAAAGATGTTCTGCTATCACTGACTTGTGAA	Lactobacillus	iners	n/a	0.979	1	3.05e-107
denovo1336	221	p__Firmicutes;	c__Bacilli;	o__Lactobacillales;	f__Lactobacillaceae	g__Lactobacillus	g__Lactobacillus	GACGAACGCTGGCGGCGTGCCTAATACATGCCAAGTCGAGCGAGTCTGCCTTGAAGATCGGAGTGCTTGCACTCTGTGAAACAAGATACAGGCTAGCGGCGGACGGGTGAGTAACACGTGGGTAACCTGCCCAAGAGATCGGGATAACACCTGGAAACAGATGCTAATACCGGATAACAACAGATATGCCTAATCAACTGTTTAAAAGATGGTTTCTGCTATCAACTTGACTTGG	Lactobacillus	iners	n/a	0.978	0.9957	1.41e-105
denovo1353	221	p__Firmicutes;	c__Bacilli;	o__Lactobacillales;	f__Lactobacillaceae	g__Lactobacillus	g__Lactobacillus	GACGAACGCTGGCGGCGTGCCTAATACATGCAAGTCGAGCGAGTCTGCCTTGAAGATCGGAGTGCTTGCACTCTGTGAAACAAGATACAGGCTAGCGGCGGACGGGTGAGTAACACGTGGGTAACCTGCCCAAGAGATCGGGATAACACCTGGAAACAGATGCTAATACCGGATAACAACAGATGATGCTATCAACTGTTTAAAAGATGGTTCTGCTATCACTCTTGGATGACTGCCGGTGCATTAGTCTAAGTTGGTAG	Lactobacillus	iners	n/a	0.977	1	1.22e-121
denovo1367	221	p__Firmicutes;	c__Bacilli;	o__Lactobacillales;	f__Lactobacillaceae	g__Lactobacillus	g__Lactobacillus	GACGAACGCTGGCGGCGTGCCTAATACATGCAAGTCGAGCGAGTCTGCCTTGAAGATCGGAGTGCTTGCACTCTGTGAAACAAGATACAGGCTAGCGGCGGACGGGTGAAGTAACACGTGGGTAACCTGCCCAAGAGATCGGGATAACACCTGGAAACAGATGCTAATACCGGATAACACAGATGATCGCCTTATATAAC	Lactobacillus	iners	n/a	0.977	0.9776	2.27e-98
denovo1550	221	p__Firmicutes;	c__Bacilli;	o__Lactobacillales;	f__Lactobacillaceae	g__Lactobacillus	g__Lactobacillus	GACGAACGCTGGCGGCGTGCCTAATACATGCAAGTCGAGCGAGTCTGCCTTGAAGATCGGAGTGCTTGCACTCTGTGAAACAAGATACAGGCTAGCGGCGGACGGGTGAGTAACACGTGGGTAACCTGCCCAAGAGATCGGGATAACACCTGGAAACAGATGCTAATACCGGATAACAACAGATGATGCCTATCAACTGTTTAAAAAGATGGTTCTGCTATCACTCTTGGATGACCTGCGGTGCATTAGCTTAGTTGGATGA	Lactobacillus	iners	n/a	0.974	1	1.8e-104
denovo1621	221	p__Firmicutes;	c__Bacilli;	o__Lactobacillales;	f__Lactobacillaceae	g__Lactobacillus	g__Lactobacillus	GACGAACGCTGGCGGCGTGCCTAATACATGCAAGTCGAGCGAGTCTGCCTTGAAGATCGGAGTGCTTGCACTCTGTGAAACAAGATACAGGCTAGCGGCGGACGGGTGAGTAACACGTGGGTAACCTGCCCAAGAGATCGGGATAACACCTGGAAACAAGATGCTAATACCGGATAACAACAGATGATGCCTATCAACTGTTTAAAAGATGGTTACTGCTATCAATCTCCTTGGTGTGAACTGCCGGTGCAGTTAGCTAGTTTGAGT	Lactobacillus	iners	n/a	0.974	1	1.23e-121
denovo1699	221	p__Firmicutes;	c__Bacilli;	o__Lactobacillales;	f__Lactobacillaceae	g__Lactobacillus	g__Lactobacillus	GACGAACGCTGGCGGCGTGCCTAATACATGCAAGTCGAGCGAGTCTGCCTTGAAGATCGGAGTGCTTGCACTCTGTGAAACAAGATACAGGCTAGCGGCGGACGGGTGAGTAACACGTGGGTAACCTGCCCAAGAGATCGGGATAACACCTGGAAACAGATGCTAATACCGGATAACAACAGATGATGCCTAATCAACTGTTTAAAAGATGGTTACTGCTATCAATCTCCTTGGTGTGGAACTGCCGGTGCATT	Lactobacillus	iners	n/a	0.973	0.9961	9.47e-118
denovo1703	221	p__Firmicutes;	c__Bacilli;	o__Lactobacillales;	f__Lactobacillaceae	g__Lactobacillus	g__Lactobacillus	GACGAACGCTGGCGGCGTGCCTAATACATGCAAGTCGAGCGAGTCTGCCTTGAAGATCGGAGTGCTTGCACTCTGTGAAACAAGATACAGGCTAGCGGCGGACGGGTGAGTAACACGTGGGTAACCTGCCCAAGAGATCGGGATAACACCTGGAAACAGATGCTAATACCGGATAACAACAGATGAATGCCTATCAACTGTTTAAAAGATGTACCGTTGTCTCTATTCAACCATCTT	Lactobacillus	iners	n/a	0.973	0.9885	1.23e-116
denovo1807	221	p__Firmicutes;	c__Bacilli;	o__Lactobacillales;	f__Lactobacillaceae	g__Lactobacillus	g__Lactobacillus	GACGAACGCTGGCGGCGTGCCTAATACATGCAAGTCGAGCGAGTCTGCCTTGAAGATCGGAGTGCTTGCACTCTGTGAAACAAGATACAGGCTAGCGGCGGACGGGTGAGTAACACGTGGGTAACCTGCCCAAGAGATCGGGATAACACCTGGAAACAGATGCTAATACCGGATAACAACAGATGATGACCTATCACTGTTTTTTAAAAGATGGTCTGCTATCACTCTTGGATGGACCTGCGGTGCATTAGCTTAGTTT	Lactobacillus	iners	n/a	0.971	1	1.92e-109
denovo1876	221	p__Firmicutes;	c__Bacilli;	o__Lactobacillales;	f__Lactobacillaceae	g__Lactobacillus	g__Lactobacillus	GACGAACGCTGGCGGCGTGCCTAATACATGCAAGTCGAGCGAGTCTGCCTTGAAGATCGGAGTGCTTGCACTCTGTGAAACAAGATACAGGCTAGCGGCGGACGGGTGAGTAACACGTGGGTAACCTGCCCAAGAGATCGGGATAACACCTGGAAACAGATGCTAATACCGGATAACAACAGATGATGCCTATCAACTGTTTAAAAGATGGTTCTGCTATCACTCTTGGATGGACCTGCGGTGCATTAGCCGTAGTTGGTGAGGGTAACGCTACCAAGGCATGATGGCCAT	Lactobacillus	iners	n/a	0.969	1	1.22e-116
denovo1955	221	p__Firmicutes;	c__Bacilli;	o__Lactobacillales;	f__Lactobacillaceae	g__Lactobacillus	g__Lactobacillus	GACGAACGCTGGCGGCGTGCCTAATACATGCAAGTCGAGCGAGTCTGCCTTTGAAGATCGGAGTGCTTGCACTCTGTGAAACAAGATACAGGCTAGCGGCGGACGGGTGAGTAACACGTGGGTAACCTGCCCAAGAGATCGGGATAACACCTGGAAACAGATGCTAATACCGGATAACAACAGATGATGCCTATCAACTGTTTAAAAGATTGGTTACTGCTATTCAA	Lactobacillus	iners	n/a	0.967	1	2.5e-108
denovo1978	221	p__Firmicutes;	c__Bacilli;	o__Lactobacillales;	f__Lactobacillaceae	g__Lactobacillus	g__Lactobacillus	GACGAACGCTGGCGGCGTGCCTAATACATGCAAGTCGAGCGAGTCTGCCTTGAAGATCGGAGTGCTTGCACTCTGTGAAACAAGATACAGGCTAGCGGCGGACGGGTGAGTAACACGTGGGTAACCTGACCCAAGAGATCGGGATAACACCTGGAAACAGATGCTAATACCGGATAACAACAGATGATGCCTATCAACTGTTTAAAAAGATGGTTCTGTCGTACTA	Lactobacillus	iners	n/a	0.967	1	8.96e-108
denovo2056	221	p__Firmicutes;	c__Bacilli;	o__Lactobacillales;	f__Lactobacillaceae	g__Lactobacillus	g__Lactobacillus	GACGAACGCTGGCGGCGTGCCTAATACATGCAAGTCGAGCGAGTCTGCCTTGAAGATCGGAGTGCTTGCACTCTGTGAAACAAGATACAGGCTAGCGGCGGACGGGTGAGTAACACGTGGGTAACCTGCCCAAGAGATCGGGATACACCTGGAAAACAGATGCTAATACCGGATAACAACAGATGATGCCTATCAACTGTTTAAAAGAATGGTTCTGCTATCACTCTTGGATGGACCTGCGT	Lactobacillus	iners	n/a	0.965	0.9912	8.4e-98
denovo2059	221	p__Firmicutes;	c__Bacilli;	o__Lactobacillales;	f__Lactobacillaceae	g__Lactobacillus	g__Lactobacillus	GACGAACGCTGGCGGCGTGCCTAATACATGCAAGTCGAGCGAGTCTGCCTTGAAGATCGGAGTGCTTGCACTCTGTGAAACAAGATACAGGCTAGCGGCGGACGGGTGAGTAACACGTGGGTAACCTGCCCAAGAGAATCGGGATAACAACCTGGAAACAGATGCTAAATACCGGATAACAACAGATGATGACCTATCAACTGTTTAAAAGATGGTTACTGTCTCTACTCAAC	Lactobacillus	iners	n/a	0.964	1	7.06e-109
denovo2211	221	p__Firmicutes;	c__Bacilli;	o__Lactobacillales;	f__Lactobacillaceae	g__Lactobacillus	g__Lactobacillus	GACGAACGCTGGCGGCGTGCCTAATACATGCAAGTCGAGCGAGTCTGCCTTGAAGATCGGAGTGCTTGCACTCTGTGAAACAAGATACAGGCTAGCGGCGGACGGGTGAGTAACACGTGGGTAACCTGCCCAGAGATCGGGATAACACCTGGAAACAGATGCTAATACCGGATAACAACAGATGATGCCTATCAACTTGTTTAAAAGATGTTCTGCTATCACTCTTGGATGGACCTTGCGG	Lactobacillus	iners	n/a	0.947	1	2.13e-83
denovo2256	221	p__Firmicutes;	c__Bacilli;	o__Lactobacillales;	f__Lactobacillaceae	g__Lactobacillus	g__Lactobacillus	GACGAACGCTGGCGGCGTGCCTAATACATGCAAGTCCGAGCGAGTCTGCCTTGAAGATCGGAGTGCTTGCACTCTGTGAAACAAGATACAGGCTAGCGGCGGACGGGTGAGTAACACGTGGGTAACCTGCCCAAGAGATCGGGATAACACCTGGAAACAGATGCTAATACGATAACAACACGATGATGCTATCAACTGTTTAAAAGATGGTTCTGCTATCACTCTTGGATGGACCTGCGGTGCATTGTACTAGTTGGAT	Lactobacillus	iners	n/a	1	0.9181	1.41e-105
denovo2284	221	p__Firmicutes;	c__Bacilli;	o__Lactobacillales;	f__Lactobacillaceae	g__Lactobacillus	g__Lactobacillus	GACGAACGCTGGCGGCGTGCCTAATACATGCAAGTCGAGCGAGTCTGCCTTGAAGATCGGAGTGCTTGCACTCTGTGAAACAAGATACAGGCTAGCGGCGGACGGGTGAGTAACACGTGGGTAACCTGCCCAAGAGATCGGGATAACACCTGGAAACAGATGCTAATACCGGATAACAACAGAATGATGCCTATCAACTGTTTTAAAAGATTGGTTCTGCTATCAATCTCTTGGATGGACCTGCGTGCAGTTA	Lactobacillus	iners	n/a	0.995	0.955	9.36e-92
denovo2314	221	p__Firmicutes;	c__Bacilli;	o__Lactobacillales;	f__Lactobacillaceae	g__Lactobacillus	g__Lactobacillus	GACGAACGCTGGCGGCGTGCCTAATACATGCAAGTCGAGCGAGTCTGCCTTGAAGATCGGAGTGCTTGCACTCTGTGAAACAAGATACAGGCTAGCGGCGGACGGGTGAGTAACACGTGGGTAACCTGCCCAAGAGATCGGGATAACACCTGGAAACAGATGCTAATACCGGATAACACAGATGATGCCTATCAACTGTTTAAAAGATGTTCTGCTATCACTCTTGGATGGACCTGCGGTGCATTAGCGTAAGTTGGTGAGGGTAACGCCTCCAAGGCATGATGCATAGCCGAGTTGAGAGCTGATCGGCCACATTG	Lactobacillus	iners	n/a	0.989	0.9497	2.01e-88
denovo2379	221	p__Firmicutes;	c__Bacilli;	o__Lactobacillales;	f__Lactobacillaceae	g__Lactobacillus	g__Lactobacillus	GACGAACGCTGGCGGCGTGCCTAATACATGCAAGTCGAGCGAGTCTGCCTTGAAGATCGGAGTGCTTGCACTCTGTGAAACAAGATACAGCTAGCGGCGGACGGGTGAGTAACACGTGGGTAACCTGCCCAAGAGATCGGGATAACACCTGGAAACAGATGCTAATACCGGATAACAACAGATGATGCCTATCAACTGTTAAAAGATGGTTTCGGTATCACTTCTGGATGGCCTGCGGCGCATTGAGCTAGTTGGTAAGGCAATCGGCATTA	Lactobacillus	iners	n/a	0.987	0.9814	5.33e-156
denovo2408	221	p__Firmicutes;	c__Bacilli;	o__Lactobacillales;	f__Lactobacillaceae	g__Lactobacillus	g__Lactobacillus	GACGAACGCTGGCGGCGTGCCTAATACATGCAAGTCGAGCGAGTCTGCCTTGAAGATCGGAGTGCTTGCACTCTGTGAAACAAGATACAGGCTAGCGGCGGACGGGTGAGTAACACGTGGGTAACCTGCCCAAGAGATCGGGATAACACCTGGAAACAGATGCTAATACCGGATAACAACAGATGATGCCTATCAACTGTTTAAAAGAATGGTTCTGCTATCAATCTCTTGGATGGACCTTGACGGTGCATTAGCTAGTTTGGATAGGGTACGCTTACCA	Lactobacillus	iners	n/a	0.986	0.9607	6.48e-104
denovo2458	221	p__Firmicutes;	c__Bacilli;	o__Lactobacillales;	f__Lactobacillaceae	g__Lactobacillus	g__Lactobacillus	GACGAACGCTGGCGGCGTGCCTAATACATGCAAGTCGAGCGAGTCTGCCTTGAAGATCGGAGTGCTTGCACTCTGTGAACAAGATACAGGCTAGCGGCGGACGGGTGAGTAACACGTGGGTAACCTGCCCAAGAGATCGGGATAACACCTGGAAACAGATGCTAATACCGGATAACAACAAGATTGAATGCCCTATCAACTGAT	Lactobacillus	iners	n/a	0.986	1	9.51e-174
denovo2461	221	p__Firmicutes;	c__Bacilli;	o__Lactobacillales;	f__Lactobacillaceae	g__Lactobacillus	g__Lactobacillus	GACGAACGCTGGCGGCGTGCCTAATACATGCAAGTCGAGCGAGTCTGCCTTGAAGATCGGAGTGCTTGCACTCTGTGAAACAAGATACAGGCTAGCGGCGGACGGGTGAGTAACACGTGGGTAACCTGCCCAAGAGATCGGGATAATACCTGGAAACAGATGCTAATACCGGATAACACAGATGATGCCTATCAACTGTTTAAAAGATGGTTCTGCTATCACTCTTGGATGACTGGCCGGATCATTTGGCTAGTTGAGA	Lactobacillus	iners	n/a	0.986	1	2.71e-97
denovo2485	221	p__Firmicutes;	c__Bacilli;	o__Lactobacillales;	f__Lactobacillaceae	g__Lactobacillus	g__Lactobacillus	GACGAACGCTGGCGGCGTGCCTAATACATGCAAGTCGAGCGAGTCTGCCTTGAAGATCGGAGTGCTTGCACTCTGTGAAACAAGATACAGGCTAGCGGCGGGACGGGTGAGTAACACGTGGGTAACCTGCCCAAGAGATCGGGATAACACCTGGAAACAGATGCTAATACCGGATAACAACAGATGATGCCTATCAACTGTTTAAAAGATGGTTACTGTCGTCTAC	Lactobacillus	iners	n/a	0.984	1	5.48e-120
denovo2628	221	p__Firmicutes;	c__Bacilli;	o__Lactobacillales;	f__Lactobacillaceae	g__Lactobacillus	g__Lactobacillus	GACGAACGCTGGCGGCGTGCCTAATACATGCAAGTCGAGCGAGTCTGCCTTGAAGATCGGAGTGCTTGCACTCTGTGAAACAAGATACAGGCTAGCGGCGGACGGGTGAGTAACACGTGGGTAACCTGCCCAAGAGATCGGGATAACACCTGGAAACAGATGCTAATACCGGATAACACAGATGATGCCTAACTCTAACT	Lactobacillus	iners	n/a	0.984	1	1.89e-114
denovo2676	221	p__Firmicutes;	c__Bacilli;	o__Lactobacillales;	f__Lactobacillaceae	g__Lactobacillus	g__Lactobacillus	GACGAACGCTGGCGGCGTGCCTAATACATGCAAGTCGAGCGAGTCTGCCTTGAAGATCGGAGTGCTTGCACTCTGTGAAACAAGATACAGGCTAGCGGCGGACGGGTGAGTAACACGTGGGTAACCTGCCCAAGAGATCGGGATAACACCTGGAAACAGATGCTAATACCGGATAACAACAGATGATGCCTATCAACTGTTTAAAAGATGGTTCTGCTATCACTCTTGGATGGACTTGCCGTGCAGTTTAGGCTATTGGTAGGGTAACGGCCTACCGTAAGG	Lactobacillus	iners	n/a	0.982	0.969	1.07e-101
denovo2706	221	p__Firmicutes;	c__Bacilli;	o__Lactobacillales;	f__Lactobacillaceae	g__Lactobacillus	g__Lactobacillus	GACGAACGCTGGCGGCGTGCCTAATACATGCAAGTCGAGCGAGTCTGCCTTGAAGATCGGAGTGCTTGCACTCTGTGAAACAAGATACAGGCTAGCGGCGGACGGGTGAGTAACACGTGGGTAACCTGCCCAAGAGATCGGGATAACACCTGGAAACAGATGCTAATACCGGATAACAACAGATGATGCCTATCAACTGTTTAAAAGATGGTTCTGCTATCACTCTTGGTACTGGACTGCCGGTGCATTAGCTAGTTGGATAGGGTACGCTACCAAG	Lactobacillus	iners	n/a	0.982	0.9688	4.92e-100
denovo2738	221	p__Firmicutes;	c__Bacilli;	o__Lactobacillales;	f__Lactobacillaceae	g__Lactobacillus	g__Lactobacillus	GACGAACGCTGGCGGCGTGCCTAATACATGCAAGTCGAGCGAGTCTGCCTGAAGATCGGAGTGCTTGCACTCTGTGAAACAAGATACAGGCTAGCGGCGGACGGGTGAGTAACACGTGGGTAACCTGCCCAAGAGATCGGGATAAACACCTGGAACAGATGCTAATACCGGATAACAACAGATGATGCCTATCAACTGTTTAAAAGATGGTTCTGCTATCACTCTTGGATGGACCTGCGGTGCATTTAGTCTA	Lactobacillus	iners	n/a	0.981	1	7.71e-98
denovo2742	221	p__Firmicutes;	c__Bacilli;	o__Lactobacillales;	f__Lactobacillaceae	g__Lactobacillus	g__Lactobacillus	GACGAACGCTGGCGGCGTGCCTAATACATGCAAGTCGAGCGAGTCTGCCTTGAAGATCGGAGTGCTTGCACTCTGTGAAACAAGATACAGGCTAGCGGCGGACGGGTGAGTAACACGTGGGTAACCTGCCCAAGAGATCGGGATAACACCTGGAAACAGATGCTAATACCGGATAACAACAGATGAATGCCTAATCAAACTGTTTTAAAAAGATGGTTACTGTC	Lactobacillus	iners	n/a	0.981	1	2.06e-124
denovo2752	221	p__Firmicutes;	c__Bacilli;	o__Lactobacillales;	f__Lactobacillaceae	g__Lactobacillus	g__Lactobacillus	GACGAACGCTGGCGGCGTGCCTAATACATGCAAGTCGAGCGAGTCTGCCTTGAAGATCGGAGTGCTTGCACTCTGTGAAACAAGATACAGGCTAGCGGCGGACGGGTGAGTAACACGTGGGTAACCTGCCCAAGAGATCGGGATAACACCTGGAAACAGATGCTAATACCGGATAACAACAGATGATGCCTATCAACTGTTTAAAAGATGGTTCTGCTATCACTCTTGGATGACTGCGTGCATTAGCTATTGTAGGTAACGGCTACAGGCATATGCCATACGACCGA	Lactobacillus	iners	n/a	0.98	1	1.84e-145
denovo2800	221	p__Firmicutes;	c__Bacilli;	o__Lactobacillales;	f__Lactobacillaceae	g__Lactobacillus	g__Lactobacillus	GACGAACGCTGGCGGCGTGCCTAATACATGCAAGTCGAGCGAGTCTGCCTTGAAGATCGGAGTGCTTGCACTCTGTGAAACAAGATACAGGCTAGCGGCGGACGGGTGAGTAACACGTGGGTAACCTGCCCAAGAGATCGGGATAACACCTGGAAACAGATGCTAATACCGGATAACAACAGATGATGCCTATCAACTGTTTAAAAGAATGGTTCTTGCTATCACTCTTGGATGGACCTGCGGTGCATTAGCTAGTTGGTTAGGGTAACGCCTACCAAGGCATATGGCATAGTCCGAGT	Lactobacillus	iners	n/a	0.98	1	1.51e-115
denovo2822	221	p__Firmicutes;	c__Bacilli;	o__Lactobacillales;	f__Lactobacillaceae	g__Lactobacillus	g__Lactobacillus	GACGAACGCTGGCGGCGTGCCTAATACATGCAAGTCGAGCGAGTCTGCCTTGAAGATCGGAGTGCTTGCACTCTGTGAAACAAGATACAGGCTAGCGGCGGACGGGTGAGTAACACGTGGGTAACCTGCCCAAGAGATCGGGATAACACCTGGAAACAGATGCTAATACCGGATAACAACAGATGATGCCTATCAACTGTTTAAAAGATGGTTCTGCTATCACTCTTGGATTGGACCTGCGGTGCATTAGGCGTTAAGTTTGGTAGGGTAACGCCTCCAAGGGC	Lactobacillus	iners	n/a	0.979	0.9917	4.1e-111
denovo2991	221	p__Firmicutes;	c__Bacilli;	o__Lactobacillales;	f__Lactobacillaceae	g__Lactobacillus	g__Lactobacillus	GACGAACGCTGGCGGCGTGCCTAATACATGCAAGTCGAGCGAGTCTGCCTTGAAGATCGGAGTGCTTGCACTCTGTGAAACAAGATACAGGCTAGCGGCGGACGGGTGAGTAACACGTGGGTAACCTGCCCAAGAGATCGGGATAACACCTGGAAACAGATGCTAATACCGGATAACAACAGATGAATGCCTATCAACTGTTTAAAAGATGGTTCTGCTATCACTCTTGGATGGACCTGCGTGCAGTTAGCTAATTGGTGAGGTAACGCCTCCGAAGGAGTGAGGCATAAGCCGCGATTGATAGACTGATGAGCACAGGGACTGAGCGCCACGGTCCA	Lactobacillus	iners	n/a	0.978	0.9957	1.09e-106
denovo3043	221	p__Firmicutes;	c__Bacilli;	o__Lactobacillales;	f__Lactobacillaceae	g__Lactobacillus	g__Lactobacillus	GACGAACGCTGGCGGCGTGCCTAATACATGCAAGTCGAGCGAGTCTGCCTTGAAGATCGGAGTGCTTGCACTCTGTGAAACAAGATACAGGCTAGCGGCGGACGGGTGAGTAACACGTGGGTAACCTGCCCAAGAGATCGGGATAACACCTGGAAACAGATGACTAAATACCCGGATAACAACAGATGATGCCTATCAACTGTTTTAAAAAGATGGTTCTGCTATCACTCTTGGATGGACCTGCGTGCATTAGCTAGTTGGTAGGGTAACGGCCTACCAAGGCGATGATGCATAGCCGAGTTGAGAGACTGATCGGCCACATTGGGACTGAGACAGGCCCAAACTCCACGGGAGGCAGC	Lactobacillus	iners	n/a	0.978	0.9787	6.15e-130
denovo3049	221	p__Firmicutes;	c__Bacilli;	o__Lactobacillales;	f__Lactobacillaceae	g__Lactobacillus	g__Lactobacillus	GACGAACGCTGGCGGCGTGCCTAATACATGCAAGTCGAGCGAGTCTGCCTTGAAGATCGGAGTGCTTGCACTCTGTGAAACAAGATACAGGCTAGCGGCGGACGGGTGAGTAACACGTGGGTAACCTGCCCAAGAGATCGGGATAACACCCGGAAACAGATGCTAATACCGGATAACAACAGATGATGCCTATCAACTGTTTAAAAGATGGTTCTGCTATCACTCTTGGATGGACTGCCGGTGCATTAGCGTAGTTCGGTAGG	Lactobacillus	iners	n/a	0.978	1	1.26e-172
denovo3130	221	p__Firmicutes;	c__Bacilli;	o__Lactobacillales;	f__Lactobacillaceae	g__Lactobacillus	g__Lactobacillus	GACGAACGCTGGCGGCGTGCCTAATACATGCAAGTCGAGCGAGTCTGCCTTGAAGATCGGAGTGCTTGCACTCTGTGAAACAAGAATACAGGCTAGCGGCGGACGGGTGAGTAACACGTGGGTAACCTGCCCAAGAGATCGGGATAACACCTGGAAACAGATGACTAATACCCGGATAAACAACAGGATTGATGCCCTA	Lactobacillus	iners	n/a	0.978	0.9692	2.51e-149
denovo3132	221	p__Firmicutes;	c__Bacilli;	o__Lactobacillales;	f__Lactobacillaceae	g__Lactobacillus	g__Lactobacillus	GACGAACGCTGGCGGCGTGCCTAATACATGCAAGTCGAGCGAGTCTGCCTTGAAGATCGGAGTGCTTGCACTCTGTGAAACAAGATACAGGCTAGCGGCGGACGGGTGAGTAACACGTGGGTAACCTGCCCAAGAGATCGGGATAACACCTGGAAACAGAATGCTAATACCGGATAACAACAGATAATGCCTATCAACTGTTTAAAAGATGGTTCTGCTTATCAACCTCTTGGGA	Lactobacillus	iners	n/a	0.975	0.9902	4.46e-90
denovo3164	221	p__Firmicutes;	c__Bacilli;	o__Lactobacillales;	f__Lactobacillaceae	g__Lactobacillus	g__Lactobacillus	GACGAACGCTGGCGGCGTGCCTAATACATGCAAGTCGAGCGAGTCTGCCTTGAAGATCGGAGTGCTTGCACTCTGTGAAACAAGATACAGGCTAGCGGCGGACGGGTGAGTAACACGTGGGTAACCTGCCCAAGAGATCGGGATAACACCTGGAAACAGATGCTAATACCGGATAACAACAGATGATGCCTATCAACTGTTTAAAAGATGGTTTCTGCTATCACTCTTGGATGGACTTGCGGTGCATTAGCTAGTTGGTAGGGTACGGCCTACCAAGGCGATGAATGCATAGCCGAGTTGAGAGACTGATCGCACATGGGCTGAGACCAGGCCCAAACTCTACGGAGGAGC	Lactobacillus	iners	n/a	0.975	1	4.36e-90
denovo3272	221	p__Firmicutes;	c__Bacilli;	o__Lactobacillales;	f__Lactobacillaceae	g__Lactobacillus	g__Lactobacillus	GACGAACGCTGGCGGCGTGCCTAATACATGCAAGTCGAGCGAGTCTGCCTTGAAGATCGGAGTGCTTGCACTCTGTGAAACAAGATACAGGCTAGCGGCGGACGGGTGAGTAACACGTGGGTAACCTGCCCAAGAGAATCGGGATAACACCTGGAAACAGATGACTAATACCCGGATAAACAACAGATGATGCCTATCAACTGTTTAAAAAGATGGTTTCTGCTAACTTCATC	Lactobacillus	iners	n/a	0.974	1	2.33e-139
denovo3292	221	p__Firmicutes;	c__Bacilli;	o__Lactobacillales;	f__Lactobacillaceae	g__Lactobacillus	g__Lactobacillus	GACGAACGCTGGCGGCGTGCCTAATACATGCAAGTCGAGCGAGTCTGCCTTGAAGATCGGAGTGCTTGCACTCTGTGAAACAAGATACAGGCTAGCGGCGGACGGGTGAGTAACACGTGGGTAACCTGCCCAAGAGATCGGGATAACACCTGGAAACAGATGCTAATACCGGATAACAACAGATGATGCCTATCAACTGTTTAAAAGATGTTCTGCTATCACTCTTGGATGGACCTGCGGTGCATTAGCTAGTTGGTAGGGTAACGGCCTACCAAGCGATTGAATGCATAGCCGGAGTGAGAGACTGATCGCCACATTGGGACTGAGACGGCCAAACTCTACGGGA	Lactobacillus	iners	n/a	0.973	0.9657	1.43e-100
denovo3359	221	p__Firmicutes;	c__Bacilli;	o__Lactobacillales;	f__Lactobacillaceae	g__Lactobacillus	g__Lactobacillus	GACGAACGCTGGCGGCGTGCCTAATACATGCAAGTCGAGCGAGTCTGCCTTGAAGATCGGAGTGCTTGCACTCTGTGAAACAAGATACAGGCTAGCGGCGGACGGGTGAGTAACACGTGGGTAACCTGCCCAAGAGAATCGGGAGTAACACCTGGAAACAGATGCTAATACCGGATAACAACAGATGATGCCTATCAACTGTTTTAAAAAGATGGTTTCTTGCG	Lactobacillus	iners	n/a	0.972	1	1.99e-114
denovo3362	221	p__Firmicutes;	c__Bacilli;	o__Lactobacillales;	f__Lactobacillaceae	g__Lactobacillus	g__Lactobacillus	GACGAACGCTGGCGGCGTGCCTAATACATGCAAGTCGAGCGAGTCTGCCTTGAAGATCGGAGTGCTTGCACTCTGTGAAACAAGATACAGGCTAGCGGCGGACGGGTGAGTAACACGTGGGTAACCTGCCCAAGAGATCGGGATAACACCTGGAAACAGATGCTAATACCGATAACAACAGGATGATGACCTATCACTGTTTAAAAGATGGTTCTGCTATCACTCTTGGATGGACTGCCGGTGCATTAGCTATTGGTAGGGTACGGCTACGAAGGCGATGAATGCAT	Lactobacillus	iners	n/a	0.972	1	8.82e-149
denovo3389	221	p__Firmicutes;	c__Bacilli;	o__Lactobacillales;	f__Lactobacillaceae	g__Lactobacillus	g__Lactobacillus	GACGAACGCTGGCGGCGTGCCTAATACATGCAAGTCGAGCGAGTCTGCCTTGAAGATCGGAGTGCTTGCACTCTGTGAAACAAGATACAGGCTAGCGGCGGACGGGTGAGTAACACGTGGGTAACCTGCCCAAGAGATCGGGATAACACCTGGAAACAGATGCTAATACCGGATAACAACAGATGATGCCTATCAACTGTTTAAAAGATGGTTCTGCTATCACTCTTGGATGGACCTGCGGATGCATTTAGCCTAGTTGGTAGGGTAACGGCCTACCAAGGCGATGATGCATAGCCGAGTTGAGAGACTGATGGCCATATGGA	Lactobacillus	iners	n/a	0.972	0.9846	1.17e-147
denovo3395	221	p__Firmicutes;	c__Bacilli;	o__Lactobacillales;	f__Lactobacillaceae	g__Lactobacillus	g__Lactobacillus	GACGAACGCTGGCGGCGTGCCTAATACATGCAAGTCGAGCGAGTCTGCCTTGAAGATCGGAGTGCTTGCACTCTGTGAAACAAGATACAGGCTAGCGGCGGACGGGTGAGTAACACGTGGGTAACCTGCCCAAGAGATCGGATAACACCTGGAAACAGATGCTAAATACCGGATAACAACAGATGATGCCTAATCAACCTGTTTTAAAAAAGATGGTTTCT	Lactobacillus	iners	n/a	0.972	0.993	2.23e-129
denovo3445	221	p__Firmicutes;	c__Bacilli;	o__Lactobacillales;	f__Lactobacillaceae	g__Lactobacillus	g__Lactobacillus	GACGAACGCTGGCGGCGTGCCTAATACATGCAAGTCGAGCGAGTCTGCCTTGAAGATCGGAGTGCTTGCACTCTGTGAAACAAGATACAGGCTAGCGGCGGACGGGTGAGTAACACGTGGGTAACCTGCCCAAGAGATCGGGATAACACCTGGAAACAGATGCTAATACCGGATAACAACAGATGATGCCTATCAACTGTTTAAAAGAATGGTTCTGCTATCACTCTTGGATGGACCTGCGGTGCATTAGCTAAGTTTGGTAGGGTAACGGCCTTACCAAGGCGAGTGAATGCATAGCCGATTGAGAGACTTGACTCGGCATCAT	Lactobacillus	iners	n/a	0.969	0.9871	1.42e-100
denovo3455	221	p__Firmicutes;	c__Bacilli;	o__Lactobacillales;	f__Lactobacillaceae	g__Lactobacillus	g__Lactobacillus	GACGAACGCTGGCGGCGTGCCTAATACATGCAAGTCGAGCGAGTCTGCCTTGAAGATCGGAGTGCTTGCACTCTGTGAAACAAGATACAGGCTAGCGGCGGACGGGTGAGTAACACGTGGGTAACCTGCCCAAGAGATCGGGATAACACCTGGAAACAGATGCTAATACCGGATAACAACAGATATGCCTGAATCACTGTTTAAAAAGATGGTTCGTTG	Lactobacillus	iners	n/a	0.969	1	4.42e-162
denovo3521	221	p__Firmicutes;	c__Bacilli;	o__Lactobacillales;	f__Lactobacillaceae	g__Lactobacillus	g__Lactobacillus	GACGAACGCTGGCGGCGTGCCTAATACATGCAAGTCGAGCGAGTCTGCCTTGAAGATCGGAGTGCTTGCACTCTGTGAAACAAGATACAGGCTAGCGGCGGACGGGTGAGTAACACGTGGGTAACCTGCCCAAGAGATCGGGATACACCTGGAAAACAGATGCTAATACCGGATAACAACAGATGATGCCTATCAACTGTTTAAAAGATGGTTACTGCTATCATCACTTGGT	Lactobacillus	iners	n/a	0.968	0.9864	4.87e-95
denovo3719	221	p__Firmicutes;	c__Bacilli;	o__Lactobacillales;	f__Lactobacillaceae	g__Lactobacillus	g__Lactobacillus	GACGAACGCTGGCGGCGTGCCTAATACATGCAAGTCGAGCGAGTCTGCCTTGAAGATCGGAGTGCTTGCACTCTGTGAAACAAGATACAGGCTAGCGGCGGACGGGTGAGTAACACGTGGGTAACCTGCCCAAGAGATCGGGATAACACCTGGAAACAGATGCTAATACCGGATAACAACAGATGATGCCTATCAACTGTTTTAAAAGATGTTACTGCGTGATT	Lactobacillus	iners	n/a	0.991	0.9774	2.23e-103
denovo3722	221	p__Firmicutes;	c__Bacilli;	o__Lactobacillales;	f__Lactobacillaceae	g__Lactobacillus	g__Lactobacillus	GACGAACGCTGGCGGCGTGCCTAATACATGCAAGTCGAGCGAGTCTGCCTTGAAGATCGGAGTGCTTGCACTCTGTGAAACAAGATACAGGCTAGCGGCGGACGGGTGAGTAACACGTGGGTAACCTGCCCAAGAGATCGGGATAACACCTGGAAACAGATGCTAATACCGATAACAACAGGATGATGCCTATCAACTGTTTAAAAGATGGTTCTGCTATCACTCTTGGATGGACTGACCGGTGCATTAGCTAGTTGGTAGGTAACGCCTACCAAGGCGATGATGCATGCCGAGTTGAAGAGACTGATGCACTGGACTGAGCA	Lactobacillus	iners	n/a	0.987	0.963	4.12e-111
denovo3727	221	p__Firmicutes;	c__Bacilli;	o__Lactobacillales;	f__Lactobacillaceae	g__Lactobacillus	g__Lactobacillus	GACGAACGCTGGCGGCGTGCCTAATACATGCAAGTCGAGCGAGTCTGCCTTGAAGATCGGAGTGCTTGCACTCTGTGAAACAAGATACAGGCTAGCGGCGGACGGGTGAGTAACACGTGGGTAACCTGCCCAAGAGATCGGGATAACACCTGGAAACAGATGCTAATACCGGATAACAACAGATGATGCCTATCAACTTGTTTAAAAAGATGGTTCTGCTATCACTCTTGGATGGACCTGCGGTGCATTAGCTAGTTGGTAGGTAACAGCCTACAGGCGAGTGATGCATAGACCGATTGAGAGACTGATCGGCACATGGACTGAGACCGCCGAACATCTACGGAGGACG	Lactobacillus	iners	n/a	0.986	0.9732	8.17e-103
denovo3737	221	p__Firmicutes;	c__Bacilli;	o__Lactobacillales;	f__Lactobacillaceae	g__Lactobacillus	g__Lactobacillus	GACGAACGCTGGCGGCGTGCCTAATACATGCAAGTCGAGCGAGTCTGCCTTGAAGATCGGAGTGCTTGCACTCTGTGAAACAAGATACAGGCTAGCGGCGGACGGGTGAGTAACACGTGGGTACCTGACCCAAGAGATCGGGATAACACCTGGAAACAGATGCTAATACCGGATAACAACAGATGATGCCTATCAACTGTTTAAAAGATGGTTTACTGCTATCAACTC	Lactobacillus	iners	n/a	0.985	0.9881	2.55e-164
denovo3788	221	p__Firmicutes;	c__Bacilli;	o__Lactobacillales;	f__Lactobacillaceae	g__Lactobacillus	g__Lactobacillus	GACGAACACTGGCGGCGTGCCTAATACATGCAAGTCGAGCGAGTCTGCCTTGAAGATCGGAGTGCTTGCACTCTGTGAAACAAGATACAGGCTAGCGGCGGACGGGTGAGTAACACGTGGGTAACCTGCCCAAGAGATCGGGATAACAACCTGGAAACAGATGCTAATACCGGATAACAACAGATGATGCCTATCAACTGTTTAAAAGATGGTTACTGCTATCAATCTCTTGGTAGTGGACTGACCGGTGCATTAGCTAGTTTGATG	Lactobacillus	iners	n/a	0.984	0.9648	2.01e-88
denovo3789	221	p__Firmicutes;	c__Bacilli;	o__Lactobacillales;	f__Lactobacillaceae	g__Lactobacillus	g__Lactobacillus	GACGAACGCTGGCGGCGTGCCTAATACATGCAAGTCGAGCCGAGTCTGCCTTGAAGATCGGAGTGCTTGCACTCTGTGAAACAAGATACAGGCTAGCGGCGGACGGGTGAGTAACACGTGGGTAACCTGCCCAAGAGATCGGGATAACAACCTGAAACAGATGCTAATACCGGATAACAACAGATGAATTGCCTATCAACTTGTTTA	Lactobacillus	iners	n/a	0.984	0.9842	2.56e-118
denovo3864	221	p__Firmicutes;	c__Bacilli;	o__Lactobacillales;	f__Lactobacillaceae	g__Lactobacillus	g__Lactobacillus	GACGAACGCTGGCGGCGTGCCTAATACATGCAAGTCGAGCGAGTCTGCCTTGAAGATCGGAGTGCTTGCACTCTGTGAAACAAGATACAGGCTAGCGGCGGACGGGTGAGTAACACGTGGGTAACCTGCCCAAGAGATCGGGATAACACCTGAAACAGATGGCTAATACCGGATAACAACAGATATGCCTATCAACTGTTTAAAAAGATGGTTTCTGCTATCAACTCTTGGATGGACTTGCCG	Lactobacillus	iners	n/a	0.978	1	1.79e-104
denovo3929	221	p__Firmicutes;	c__Bacilli;	o__Lactobacillales;	f__Lactobacillaceae	g__Lactobacillus	g__Lactobacillus	GATGAACGCTAGCTATAGGCTTAACACATGCAAGTCGAGGGGCAGCGAATAGATAGCTTGCTATTTATGTCGGCGACCGGCGCACGGGTGAGTAACGCGTATCCAACCTGCCCAAGAGATCGGGATAACACCTGGAAACAAGATGCTAATACCGGATAACAACAGATGATGCCTATCAACTGTTTAAAAGATGGTTCTGCTATCACTCTTGGATGGACCTGCGGTGCATTAGCTAGTTGGTAGGGTAACGGCCTACCAAGGCGATGATGCATAGCCGAGTTGAGAGACTGATGGCCACATTGGGACTGAGACACGGCCCAAACTCCTACGGGAGGCAGC	Lactobacillus	iners	n/a	0.978	0.9609	3.92e-101
denovo414	221	p__Firmicutes;	c__Bacilli;	o__Lactobacillales;	f__Lactobacillaceae	g__Lactobacillus	g__Lactobacillus	GACGAACGCTGGCGGCGTGCCTAATACATGCAAGTCGAGCGAGTCTGCCTTGAAGATCGGAGTGCTTGCACTCTGTGAAACAAGATACAGGCTAGCGGCGGACGGGTGAGTAACACGTGGGTAACCTGCCCAAGAGATCGGGATACACCTGGAAACAGATGCTAATACCGGATAACACAGATGATGCCTATCAACTGTTTAAAAGATGGTTTCTTGCTATTCACTCTTTGGAGTGGACCT	Lactobacillus	iners	n/a	0.977	0.9821	4.89e-100
denovo479	221	p__Firmicutes;	c__Bacilli;	o__Lactobacillales;	f__Lactobacillaceae	g__Lactobacillus	g__Lactobacillus	GACGAACGCTGGCGGCGTGCCTAATACATGCAAGTCGAGCGAGTCTGCCTTGAAGATCGGAGTGCTTGCACTCTGTGAAACAAGATACAGGCTAGCGGCGGACGGGTGAGTAACACGTGGGTAACCTGCCCAAGAGATCGGGATAACACCTGGAAACAGATGCTAATACCGGATAACAACAGATATGCCTATCAACTGTTTAAAAGATGGTTCTGCTATCACTCTTGGATGGACCTGCGGTGCATTAGCTAGTTGGTAGGGTAACGGCTACCAAGGCGATGATGCATAGCCGAGTTGAGAGACTGATGGCCATATTGGACTGAGACACGGCCGAAC	Lactobacillus	iners	n/a	0.975	1	1.14e-152
denovo592	221	p__Firmicutes;	c__Bacilli;	o__Lactobacillales;	f__Lactobacillaceae	g__Lactobacillus	g__Lactobacillus	GACGAACGCTGGCGGCGTGCCTAATACATGCAAGTCGAGCGAGTCTGCCTTGAAGATCGGAGTGCTTGCACTCTGTGAAACAAGATACAGGCTAGCGGCGGACGGGTGAGTAACACGTGGGTAACCTGCCCAAGAGATCGGGATAACACCTGGAAACAGATGCTAATACCGATAACAACAGGATGAATGCCTATCAACTGTTTAAAAGATGGTTACTGTCG	Lactobacillus	iners	n/a	0.971	0.9918	6.9e-109
denovo602	221	p__Firmicutes;	c__Bacilli;	o__Lactobacillales;	f__Lactobacillaceae	g__Lactobacillus	g__Lactobacillus	GACGAACGCTGGCGGCGTGCCTAATACATGCAAGTCGAGCGAGTCTGCCTTGAAGATCGGAGTGCTTGCACTCTGTGAAACAAGATACAAGGCTAGCGGCGGACGGGTGAGTAACACGTGGGTAACCTGCCCAAGAGATCGGGATAACACCTGGAAACAGATGCTAATACCGGATAACAACAGATGATGCCTATCAACTGTTTAAAAGATGGTTCTGCTATCACTCTTGGATGGACCTGACGGTGCATTAGCTAGTTGGTAGGTACGGCCTACCAAGGCGAGTGAATGCATAGACCGATTGAGAGACTGCTCGGACATC	Lactobacillus	iners	n/a	0.971	1	3.51e-91
denovo662	221	p__Firmicutes;	c__Bacilli;	o__Lactobacillales;	f__Lactobacillaceae	g__Lactobacillus	g__Lactobacillus	GACGAACGCTGGCGGCGTGCCTAATACATGCAAGTCGAGCGAGTCTGCCTTGAAGATCGGAGTGCTTGCACTCTGTGAAACAAGATACAGGCTAGCGGCGGACGGGTGAGTAACACGTGGGTAACCTGCCCAGAGAATCGGGATAACACCTGGAAACAGATGCTAATACCGGATAACACAGATGAATGCCTATCAACTGTTTAAAAGATGGTTACTGCTCATA	Lactobacillus	iners	n/a	0.971	1	8.79e-108
denovo674	221	p__Firmicutes;	c__Bacilli;	o__Lactobacillales;	f__Lactobacillaceae	g__Lactobacillus	g__Lactobacillus	GACGAACGCTGGCGGCGTGCCTAATACATGCAAGTCGAGCGAGTCTGCCTTGAAGATCGGAGTGCTTGCACTCTGTGAAACAAGATACAGGCTAGCGGCGGACGGGTGAGTAACACGTGGGTAACCTGCCCAAGAGATCGGGATAACACCTGGAAACAGATGCTAATACCGGATAACAACAGATGATGCCTATCAACTGTTTAAAAGATGGTTCTGCTATCACTCTTGGATGGACTGCGGTGCATTAGCTATTGTAGGGTAACGGCTACAGGGCGATGATGCCATAGACAGTTGAGAGATGCGTCGCTCA	Lactobacillus	iners	n/a	0.97	0.9645	2.43e-139
denovo72	221	p__Firmicutes;	c__Bacilli;	o__Lactobacillales;	f__Lactobacillaceae	g__Lactobacillus	g__Lactobacillus	GACGAACGCTGGCGGCGTGCCTAATACATGCAAGTCGAGCGAGTCTGCCTTGAAGATCGGAGTGCTTGCACTCTGTGAAACAAGATACAGGCTAGCGGCGGACGGGTGAGTAACACGTGGGTAACCTGCCCAAGAGATCGGGATAACACCTGGAAACAGATGCTAATACCGGATAACACAGATATGCCTATCAACTGTTTTAAAAAGATGGTTCTTGCTACTTCATCACT	Lactobacillus	iners	n/a	0.967	0.7906	5.91e-121
denovo720	221	p__Firmicutes;	c__Bacilli;	o__Lactobacillales;	f__Lactobacillaceae	g__Lactobacillus	g__Lactobacillus	GACGAACGCTGGCGGCGTGCCTAATACATGCAAGTCGAGCGAGTCTGCCTTGAAGATCGGAGTGCTTGCACTCTGTGAAACAAGATACAGGCTAGCGGCGGACGGGTGAGTAACACGTGGGTAACCTGCCCAAGAGATCGGGATAACACCTGGAAACAGATGCTAATACCGGATAACAACAGATGATGCCTATCAACTGTTTAAAAGATGGTTCTGCTATCACTCTTGGATGGACCTGCGGTGCATTAGCTAGTTGGTAGGTAACGGCCTACAAGGAGTGATGCATACGCCGCATTGAGAGACTGATGGCCATC	Lactobacillus	iners	n/a	0.962	0.9813	7.63e-114
denovo723	221	p__Firmicutes;	c__Bacilli;	o__Lactobacillales;	f__Lactobacillaceae	g__Lactobacillus	g__Lactobacillus	GACGAACGCTGGCGGCGTGCCTAATACATGCAAGTCGAGCGAGTCTGCCTTGAAGATCGGAGTGCTTGCACTCTGATGAACAAGATACAGGCTAGCGGCGGACGGGTGAGTAACACGTGGGTAACCTGCCCAAGAGATCGGGATAACACCTGGAAACAGATGCTAATACCGGATAACAACAGATGATGCCTATCAACTGTTTAAAAGATGGTTCTGCTATCACTCTTGGATGGACCTGCGGTGCCATTTAAGG	Lactobacillus	iners	n/a	0.984	0.9648	2.01e-88
denovo846	221	p__Firmicutes;	c__Bacilli;	o__Lactobacillales;	f__Lactobacillaceae	g__Lactobacillus	g__Lactobacillus	GACGAACGCTGGCGGCGTGCCTAATACATGCAAGTCGAGCGAGTCTGCCTTGAAGATCGGAGTGCTTGCACTCTGTGAAACAAGATACAGGCTAGCGGCGGACGGGTGAGTAACACGTGGGTAACCTGCCCAAGAGATCGGGATAACACCTGGAAACAGATGCTAATACCGATAACAACAGATGATGCCTATCAACTGTTTAAAAGATGGTTCTGCTTATCATCTC	Lactobacillus	iners	n/a	0.984	0.9842	2.56e-118
denovo89	221	p__Firmicutes;	c__Bacilli;	o__Lactobacillales;	f__Lactobacillaceae	g__Lactobacillus	g__Lactobacillus	GACGAACGCTGGCGGCGTGCCTAATACATGCAAGTCGAGCGAGTCTGCCTTGAAGATCGGAGTGCTTGCACTCTGTGAAACAAGATACAGGCTAGCGGCGGACGGGTGAGTAACACGTGGGTAACCTGCCCAAGAGATCGGGATAACACCTGGAAACAGATGCTAATACCGGATAACAACAGATGATGCCTATCAACTGTTTAAAAGATGGTTCTGCTATCACTCTTGGATGGACCTTGCGGTGCATTAGCTAGTTGGTAGGGTAACGGCCTACCAAGCATGATGCATAGCCGGTGATTGAGAGACTGATGCACA	Lactobacillus	iners	n/a	0.978	1	1.79e-104
denovo896	221	p__Firmicutes;	c__Bacilli;	o__Lactobacillales;	f__Lactobacillaceae	g__Lactobacillus	g__Lactobacillus	GACGAACGCTGGCGGCGTGCCTAATACATGCAAGTCGTAGCGAGTCTGCCTTGAAGATCGGAGTGCTTGCACTCTGTGAAACAAGATACAGGCTAGCGGCGGACGGGTGAGTAACACGTGGGTAACCTGCCCAAGAGATCGGGATAACACCTGGAAACAGATGCTAATACCGGATAACAACAGATATGCCTGATCAACTGTTTAAAAGATTGGTTCTGCTA	Lactobacillus	iners	n/a	0.978	0.9609	3.92e-101
denovo915	221	p__Firmicutes;	c__Bacilli;	o__Lactobacillales;	f__Lactobacillaceae	g__Lactobacillus	g__Lactobacillus	GACGAACGCTGGCGGCGTGCCTAATACATGCAAGTCGAGCGAGTCTGCCTTGAAGATCGGAGTGCTTGCACTCTGTGAAACAAGATACAGGCTAGCGGCGGACGGGTGAGTAACACGTGGGTAACCTGCCCAAGAGATCGGGATAACACCTGGAAACAGATGCTAATACCGGATAACAACAGATGATGCCTATCAACTGTTTAAAAGATGTTCTGCTATCACTCTTGGATGGACCTGCGGTGCATTAGCTATTGTAGGGTAACGCCTACCAAGGGCGATGATGCATAGCCAGTTGAGAGACTGAGTCGCCATATGGGACTG	Lactobacillus	iners	n/a	0.977	0.9821	4.89e-100
denovo943	221	p__Firmicutes;	c__Bacilli;	o__Lactobacillales;	f__Lactobacillaceae	g__Lactobacillus	g__Lactobacillus	GACGAACGCTGGCGGCGTGCCTAATACATGCAAGTCGAGCGAGTCTGCCTTGAAGATCGGAGTGCTTGCACTCTGTGAAACAAGATACAGGCTAGCGGCGGACGGGTGAGTAACACGTGGGTAACCTGCCCAAGAGATCGGGATAACACCTGAACAGATGGACTAATACCGGATAACAACAGATGATGCCTATCAACTTGTTTAAAAAGTGGTTACTGCGTTATTCACCTC	Lactobacillus	iners	n/a	0.97	0.9645	2.43e-139
denovo997	221	p__Firmicutes;	c__Bacilli;	o__Lactobacillales;	f__Lactobacillaceae	g__Lactobacillus	g__Lactobacillus	GACGAACGCTGGCGGCGTGCCTAATACATGCAAGTCGAGCGAGTCTGCCTTGAAGATCGGAGTGCTTGCACTCTGTGAAACAAGATACAGGCTAGCGGCGGACGGGTGAGTAACACGTGGGTAACCTGCCCAAGAGATCGGATAACACCTGGAAACAGATGCCTAATACCGGATAACAACAGAATTGAATGCCTATCAAAC	Lactobacillus	iners	n/a	0.971	1	3.51e-91
denovo1174	141.Duncan.JA.10.09.14.966.5050.JeA	p__Firmicutes;	c__Bacilli;	o__Lactobacillales;	f__Lactobacillaceae	g__Lactobacillus	g__Lactobacillus	GACGAACGCTGGCGGCGTGCCTAATACATGCAAGTCGAGCGAGTCTGCCTTGAAGATCGGAGTGCTTGCACTCTGTGAAACAAGATACAGGCTAGCGGCGGACGGGTGAGTAACACGTGGGTAACCTGCCCAAGAGATCGGGATAACACCTGGAAACAGATGCTAATACCGGATAACAACAGATGATGCCTATCAACTGTTTAAAAGATGGTTCTGCTATCACTCTTTGGATGGACTGCGATGCATTAGCTAGTTTGGTAGGGTAACGGCCTTACCAAGGTCGAGTTGATGCCATAGACCGAGTTGATGAG	Lactobacillus	iners	n/a	0.992	1	1.53e-125
denovo1505	141.Duncan.JA.10.09.14.966.5050.JeA	p__Firmicutes;	c__Bacilli;	o__Lactobacillales;	f__Lactobacillaceae	g__Lactobacillus	g__Lactobacillus	GACGAACGCTGGCGGCGTGCCTAATACATGCAAGTCGAGCGAGTCTGCCTTGAAGATCGGAGTGCTTGCACTCTGTGAAACAAGATACAGGCTAGCGGCGGACGGGTGAGTAACACGTGGGTAACCTGCCCAAGAGATCGGGATAACACCTGGAAACAGATGCTAATACCGGATAACACAGATGATGCCTAATCAACCTGTTTAAAAAGATGGTTCTGCTATCACTCTTGGATGGAACC	Lactobacillus	iners	n/a	0.987	0.9957	5.05e-110
denovo186	141.Duncan.JA.10.09.14.966.5050.JeA	p__Firmicutes;	c__Bacilli;	o__Lactobacillales;	f__Lactobacillaceae	g__Lactobacillus	g__Lactobacillus	GACGAACGCTGGCGGCGTGCCTAATACATGCAAGTCGAGCGAGTCTGCCTTGAAGATCGGAGTGCTTGCACTCTGTGAAACAAGATACAGGCTAGCGGCGGACGGGTGAGTAACACGTGGGTAACCTGCCCAAGAGATCGGGATAACACTGGAAACAGATGCTAATACCGGATAACAACAGATGATGCCTATCTAAACGTGT	Lactobacillus	iners	n/a	0.983	1	8.41e-108
denovo2209	141.Duncan.JA.10.09.14.966.5050.JeA	p__Firmicutes;	c__Bacilli;	o__Lactobacillales;	f__Lactobacillaceae	g__Lactobacillus	g__Lactobacillus	GACGAACGCTGGCGGCGTGCCTAATACATGCAAGTCGAGCGAGTCTGCCTTGAAGATCGGAGTGCTTGCACTCTGTGAAACAAGATACAGGCTAGCGGCGGACGGGTGAGTAACACGTGGGTAACCTGCCCAAGAGATCGGGATAACACCTGGAAACAGATGCTAATACCGGATAACAACAGATGATGCCTATCAACTGTTTAAAAGATGGTTCTGCTATCACTCTTGGATGGACTGCGGTGCATTAGCTATTGGTAGGGTAACGGCCTACCAGGCGATGATGCATAGACCGAGTTGAGAGACTTGATCGGCCACATTGGGACTGAGACACGGCCCAACTCCTACGGGAGGCAGCA	Lactobacillus	iners	n/a	0.98	1	5.64e-166
denovo2340	141.Duncan.JA.10.09.14.966.5050.JeA	p__Firmicutes;	c__Bacilli;	o__Lactobacillales;	f__Lactobacillaceae	g__Lactobacillus	g__Lactobacillus	GACGAACGCTGGCGGCGTGCCTAATACATGCAAGTCGAGCGAGTCTGCCTTGAAGATCGGAGTGCTTGCACTCTGTGAAACAAGATACAGGCTAGCGGCGGACGGGTGAGTAACACGTGGGTAACCTGCCCAAGAGATCGGGATAACACCTGGAAACAGATGCTAATACCGGATAACAACAGATGATGCCTATCAACTGTTTAAAAGATGGTTCTGCTATCACTCTTGGATGGACCTGCGGTGCATTAGCTAGTTGGTAGGGTAACGGCCTACAAGGCGATGATGCATACGCCGAGTTGAGAGACTGATCGGCACATGGGACTGAGACCGCCGAACTCCTACGGGAGGACGC	Lactobacillus	iners	n/a	0.978	1	3.93e-106
denovo2759	141.Duncan.JA.10.09.14.966.5050.JeA	p__Firmicutes;	c__Bacilli;	o__Lactobacillales;	f__Lactobacillaceae	g__Lactobacillus	g__Lactobacillus	GACGAACGCTGGCGGCGTGCCTAATACATGCAAGTCGAGCGAGTCTGCCTTGAAGATCGGAGTGCTTGCACTCTGTGAAACAAGATACAGGCTAGCGGCGGACGGGTGAGTAACACGTGGGTAACCTGCCCAAGAGATCGGGATAACACCTGGAAACAGATGCTAATACCGGATAACAACAGATGATGCCTATCAACTGTTTAAAAGATGGTTCTGCTATCACTCTTGGATGGACCTGCGGTGCATTAGCTAAGTTGGTAGGGTAACGGCCTCCAAGGCGATGATGCATAAGCCGAGTTGAGAGACTGATCGCCACATTGGGACTGAGACACGGCCCAACTCCTACGGGAGGCAGCA	Lactobacillus	iners	n/a	0.972	0.9422	2.32e-93
denovo2851	141.Duncan.JA.10.09.14.966.5050.JeA	p__Firmicutes;	c__Bacilli;	o__Lactobacillales;	f__Lactobacillaceae	g__Lactobacillus	g__Lactobacillus	GACGAACGCTGGCGGCGTGCCTAATACATGCAAGTCGAGCGAGTCTGCCTTGAAGATCGGAGTGCTTGCACTCTGTGAAACAAGATACAGGCTAGCGGCGGACGGGTGAGTAACACGTGGGTAACCTGCCCAAGAGATCGGGATAACACCTGGAAACAGATGCTAATACCGGATAACAACAGATGATGCCTAATCAACCTGTTTTAAAAAGATGGGTTTCT	Lactobacillus	iners	n/a	0.969	1	2.3e-98
denovo326	141.Duncan.JA.10.09.14.966.5050.JeA	p__Firmicutes;	c__Bacilli;	o__Lactobacillales;	f__Lactobacillaceae	g__Lactobacillus	g__Lactobacillus	GACGAACGCTGGCGGCGTGCCTAATACATGCAAGTCGAGCGAGTCTGCCTTGAAGATCGGAGTGCTTGCACTCTGTGAAACAAGATACAGGCTAGCGGCGGACGGGTGAGTAACACGTGGGTAACCTGCCCAAGAGATCGGGATAAACACCTGGAACAGATGCTAATACCGGAATAACAACAGATGATGCCTATCAACTGTTTAAAAAGATTGGTTCTGCTATC	Lactobacillus	iners	n/a	0.991	0.9265	1.94e-109
denovo3260	141.Duncan.JA.10.09.14.966.5050.JeA	p__Firmicutes;	c__Bacilli;	o__Lactobacillales;	f__Lactobacillaceae	g__Lactobacillus	g__Lactobacillus	GACGAACGCTGGCGGCGTGCCTAATACATGCAAGTCGAGCGAGTCTGCCTTGAAGATCGGAGTGCTTGCACTCTGTGAAACAAGATACAGGCTAGCGGCGGACGGGTGAGTAACACGTGGGTAACCTGCCCAAGAGATCGGGATAACACCTGGAAACAGATGCTAATACCGGATAACAACAGATGATGCCTATCAACTGTTTAAAAGATGGTTCTGCTATCACTCTTGGATGGACCTGCGGTGCATTAGCTATTGGTAGGGTAACGGCCTCCAAGCGTGATGCATAGCCGAGTTGAGAGACTGATCGGCCACATTGGCTGAGACACGGCCCGAAACTCCGTAGGGAGCAC	Lactobacillus	iners	n/a	0.99	0.9543	1.72e-99
denovo3305	141.Duncan.JA.10.09.14.966.5050.JeA	p__Firmicutes;	c__Bacilli;	o__Lactobacillales;	f__Lactobacillaceae	g__Lactobacillus	g__Lactobacillus	GACGAACGCTGGCGGCGTGCCTAATACATGCAAGTCGAGCGAGTCTGCCTTGAAGATCGGAGTGCTTGCACTCTGTGAAACAAGATACAGGCTAGCGGCGGACGGGTGAGTAACACGTGGGTAACCTGCCCAAGAGATCGGGATAACACCTGGAAACAGATGCTAATACCGGATATAACAGAATGATGCCTATCAACTGTTAAAAGATGGTTCTGCTATCACTCTTGGATGGACCTGCGGTGCATTAGCTAGTTGGTAGGTAACGGCCTACCAAGGCGATGAATGCAT	Lactobacillus	iners	n/a	0.987	0.9829	1.83e-109
denovo3404	141.Duncan.JA.10.09.14.966.5050.JeA	p__Firmicutes;	c__Bacilli;	o__Lactobacillales;	f__Lactobacillaceae	g__Lactobacillus	g__Lactobacillus	GACGAACGCTGGCGGCGTGCCTAATACATGCAAGTCGAGCGAGTCTGCCTTGAAGATCGGAGTGCTTGCACTCTGTGAAACAAGATACAGGCTAGCGGCGGACGGGTGAGTAACACGTGGGTAACCTGCCCAAGAGATCGGGATAACACCTGGAAACAGATGCTAATACCGGATAACAACAGATGATGCCTATCAACTGTTTAAAAGATGGTTCTGCTATCACTCTTGGATGGACCTGCGGTGCATTTAGCTAGTTGGTAGGGTAACGGCCTACCAAGGCGAGTGATGCATAGCCGAGTTGAGAGACTGATCGGCCTCATTGGGACTGAACGACACGGTC	Lactobacillus	iners	n/a	0.986	1	1.26e-177
denovo3623	141.Duncan.JA.10.09.14.966.5050.JeA	p__Firmicutes;	c__Bacilli;	o__Lactobacillales;	f__Lactobacillaceae	g__Lactobacillus	g__Lactobacillus	GACGAACGCTGGCGGCGTGCCTAATACATGCAAGTCGAGCGAACAGAGAAAGTGCTTGCACTCTGTGAAACAAGATACAGGCTAGCGGCGGACGGGTGAGTAACACGTGGGTAACCTGCCCAAGAGATCGGGATAACACCTGGAAACAGATGCTAATACCGGATAACAACAGATGATGCCTATCAACTGTTTAAAAGATGGTTCTGCTATCACTCTTGGATGGACCTGCGGTGCATTAGCTAGTTGGTAGGGTAACGGCCTACCAAGGCGATGATGCATAGCCGAGTTGAGAGACTGATCGCACATTGGGACTGAGGACC	Lactobacillus	iners	n/a	0.983	1	8.03e-139
denovo3748	141.Duncan.JA.10.09.14.966.5050.JeA	p__Firmicutes;	c__Bacilli;	o__Lactobacillales;	f__Lactobacillaceae	g__Lactobacillus	g__Lactobacillus	GACGAACGCTGGCGGCGTGCCTAATACATGCAAGTCGAGCGAGTCTGCCTTGAAGATCGGAGTGCTTGCACTCTGTGAAACAAGATACAGGCTAGCGGCGGACGGGTGAGTAACACGTGGGTAACCTGCCCAAGAGATCGGGATAACACCTGGAAACAGATGCTAATACCGGATAACAACAGATGATGCCTATCAACTGTTTAAAAAGATGGTTCTGCTATCACTCTTGGATGGACCTGCGGTGCATTAGCTAGTTGGTAGGGTAACGGCTACAAGGCGATGAGCATACGCCGAGTTGATGAGACTGATGGCAT	Lactobacillus	iners	n/a	0.982	0.9775	4.86e-100
denovo3819	141.Duncan.JA.10.09.14.966.5050.JeA	p__Firmicutes;	c__Bacilli;	o__Lactobacillales;	f__Lactobacillaceae	g__Lactobacillus	g__Lactobacillus	GACGAACGCTGGCGGCGTGCCTAATACATGCAAGTCGAGCGAGTCTGCCTTGAAGATCGGAGTGCTTGCACTCTGTGAAACAAGATACAGGCTAGCGGCGGACGGGTGAGTAACACGTGGGTAACCTGCCCAAGAGATCGGGATAACACCTGGAAACAGATGCTAATACCCGGATAACAACAGATGATGCCTATCAACTGTTAAAAAGATGGTTTCTGCTATCACTCTTGGATGGACCTGCGGTGCATTAGCTTATTGGTAGGGTAACGGCTACCAAGGCGATATGCATAGACCGAGTTGGAGAGACTGATCGGCCATCATTGGGACTGAGACACGGCCCAAACTCCTACGGGAGGCAT	Lactobacillus	iners	n/a	0.979	1	1.04e-137
denovo1085	166.Duncan.JA.10.09.14.966.5050.JeA	p__Firmicutes;	c__Bacilli;	o__Lactobacillales;	f__Lactobacillaceae	g__Lactobacillus	g__Lactobacillus	GACGAACGCTGGCGGCGTGCCTAATACATGCAAGTCGAGCGAGTCTGCCTTGAAGATCGGAGTGCTTGCACTCTGTGAAACAAGATACAGGCTAGCGGCGGACGGGTGAGTAACACGTGGGTAACCTGCCCAAGAGATCGGGATAACACCTGGAAACAGATGCTAATACCGGATAACAACAGATGATGCCTATCAACTGTTTAAAAGATGGTTCTGCTATCACTCTGGACTGGACTGCCGTGCATTGGCAGTTGGTCTGGAAACGCCTTCGAAGGTCGTGGATCGCCA	Lactobacillus	iners	n/a	0.991	1	6.59e-114
denovo1100	166.Duncan.JA.10.09.14.966.5050.JeA	p__Firmicutes;	c__Bacilli;	o__Lactobacillales;	f__Lactobacillaceae	g__Lactobacillus	g__Lactobacillus	GACGAACGCTGGCGGCGTGCCTAATACATGCAAGTCGAGCGAGTCTGCCTTGAAGATCGGAGTGCTTGCACTCTGTGAAACAAGATACAGGCTAGCGGCGGACGGGTGAGTAACACGTGGGTAACCTGCCCAAGAGATCGGGATAACACCTGGAAACAGAATGCTAATACCGGATAACAACAGATGATGCCTAATCAACTGTTTAAAAGATGGTTCTGCTATCACTCTTGGATGG	Lactobacillus	iners	n/a	0.991	0.9218	8.92e-108
denovo1206	166.Duncan.JA.10.09.14.966.5050.JeA	p__Firmicutes;	c__Bacilli;	o__Lactobacillales;	f__Lactobacillaceae	g__Lactobacillus	g__Lactobacillus	GACGAACGCTGGCGGCGTGCCTAATACATGCAAGTCGAGCGAGTCTGCCTTGAAGATCGGAGTGCTTGCACTCTGTGAAACAAGATACAGGCTAGCGGCGGACGGGTGAGTAACACGTGGGTAACCTGCCCAAGAGATCGGGATAACACCTGGAAACAGATGCTAATACCGGATAACACAGATGATGCCTATCAACTGTTTAAAAGATGGTTCTGTCACTCATCATGCTT	Lactobacillus	iners	n/a	0.988	0.9923	1.58e-125
denovo1249	166.Duncan.JA.10.09.14.966.5050.JeA	p__Firmicutes;	c__Bacilli;	o__Lactobacillales;	f__Lactobacillaceae	g__Lactobacillus	g__Lactobacillus	GACGAACGCTGGCGGCGTGCCTAATACATGCAAGTCGAGCGAGTCTGCCTTGAAGATCGGAGTGCTTGCACTCTGTGAAACAAGATACAGGCTAGCGGCGGACGGGTGAGTAACACGTGGGTAACCTGCCCAAGAGATCGGGATAACACCTGGAAACAGATGCTAATACCGGATAACAACAGATGATGCCTATCAACTGTTTAAAAGATGGTTCTGCTATCACTCTTGGATGACCTGGCGGTGCATTAGCTAGTTTGGTCA	Lactobacillus	iners	n/a	0.986	0.9954	2.86e-102
denovo1250	166.Duncan.JA.10.09.14.966.5050.JeA	p__Firmicutes;	c__Bacilli;	o__Lactobacillales;	f__Lactobacillaceae	g__Lactobacillus	g__Lactobacillus	GACGAACGCTGGCGGCGTGCCTAATACATGCAAGTCGAGCGAGTCTGCCTTGAAGATCGGAGTGCTTGCACTCTGTGAAACAAGATACAGGCTAGCGGCGGACGGGTGAGTAACACGTGGGTAACCTGCCCAAGAGATCGGGATAACACCTGGAAACAGATGCTAATACCGGATAACAACAGATGATGCCTATCAACTGTTTAAAAGATGGTTCTGCTATCACTCTTGGATGGACCTGCGTTGTATTAGCTAGTAGGTAGGGTAATGGCCTACCTAGCAACGATACATAGCCGACCTGAGAGGGTGATCGGCCACACTGGGACTGAGACACGGCCCAGACTCCTACGGGAGGCAGC	Lactobacillus	iners	n/a	0.986	1	4.48e-177
denovo1267	166.Duncan.JA.10.09.14.966.5050.JeA	p__Firmicutes;	c__Bacilli;	o__Lactobacillales;	f__Lactobacillaceae	g__Lactobacillus	g__Lactobacillus	GACGAACGCTGGTGGCGTGCCTAATACATGCAAGTCGAGCGAGTCTGCCTTGAAGATCGGAGTGCTTGCACTCTGTGAAACAAGATACAGGCTAGCGGCGGACGGGTGAGTAACACGTGGGTAACCTGCCCAAGAGATCGGGATAACACCTGGAAACAGATGCTAATACCGGATAACAACAGATGATGCCTATCAACTGTTTAAAAGATGGTTCTGCTATCACTCTTGGATGGACCTGCGTGCATTAGCTATTTGGTAGGGTAACGGCCTACCGAAGGCGATGATGCATTGACCGAGTTGAGAGACTGATCGGCACATTGGGACTGAGACCACGGCCCAAACTCCTACGGGAGGAGC	Lactobacillus	iners	n/a	0.986	1	5.74e-176
denovo129	166.Duncan.JA.10.09.14.966.5050.JeA	p__Firmicutes;	c__Bacilli;	o__Lactobacillales;	f__Lactobacillaceae	g__Lactobacillus	g__Lactobacillus	GACGAACGCTGGCGGCGTGCCTAATACATGCAAGTCGAGCGAGTCTGCCTTGAAGATCGGAGTGCTTGCACTCTGTGAAACAAGATACAGGCTAGCGGCGGACGGGTGAGTAACACGTGGGTAACCTGCCCAAGAGATCGGGATAACACCTGGAAACAGATGCTAATACCGGATAACAACAGATGATGCCTATCAACTGTTAAAAGATGGTTCTGCTATCAACTCTTGGATGGACCTGCGGTGCATTAGCTAGTTGGTAGGGTAACGGCCTACCAAGGCGATGATGCATAGCCGAGTTGAGAGACTGATCGGCCACATGGGACTGAGACACGGTCCAAACTCCTAGGGAGCAGCC	Lactobacillus	iners	n/a	0.986	0.9888	7.51e-175
denovo1290	166.Duncan.JA.10.09.14.966.5050.JeA	p__Firmicutes;	c__Bacilli;	o__Lactobacillales;	f__Lactobacillaceae	g__Lactobacillus	g__Lactobacillus	GACGAACGCTGGCGGCGTGCCTAATACATGCAAGTCGAGCGAGTCTGCCTTGAAGATCGGAGTGCTTGCACTCTGTGAAACAAGATACAGGCTAGCGGCGGACGGGTGAGTAACACGTGGGTAACCTGCCCAAGAGATCGGGATAACACCTGGAAACAGATGCTAATACCCGGATAACAACAGATGATGCCTATCAACTGTTTAAAAAGATGGGTTTACTGCTATCACTCTTGGAGTGACCTGCGGTGCATTAGCTAGTTGGTAGGGTAACGGCCTACAAGGCG	Lactobacillus	iners	n/a	0.986	1	9.3e-169
denovo1296	166.Duncan.JA.10.09.14.966.5050.JeA	p__Firmicutes;	c__Bacilli;	o__Lactobacillales;	f__Lactobacillaceae	g__Lactobacillus	g__Lactobacillus	GACGAACGCTGGCGGCGTGCCTAATACATGCAAGTCGAGCGAGTCTGCCTTGAAGATCGGAGTGCTTGCACTCTGTGAAACAAGATACAGGCTAGCGGCGGACGGGTGAGTAACACGTGGGTAACCTGCCCAAGAGATCGGGATAACACCTGGAAACAGATGCTAATACCGGATAACAACAGATGATGCCTATCAACTGTTTAAAAAGATGGTTCTGCTATTCACTTCTGGATGGACCTGCGGTGCTTAGCATTGATAGGTA	Lactobacillus	iners	n/a	0.983	0.9972	2.68e-174
denovo1361	166.Duncan.JA.10.09.14.966.5050.JeA	p__Firmicutes;	c__Bacilli;	o__Lactobacillales;	f__Lactobacillaceae	g__Lactobacillus	g__Lactobacillus	GACGAACGCTGGCGGCGTGCCTAATACATGCAAGTCGAGCGAGTCTGCCTTGAAGATCGGAGTGCTTGCACTCTGTGAAACAAGATACAGGCTAGCGGCGGACGGGTGAGTAACACGTGGGTAACCTGCCCAAGAGATCGGGATAACACCTGGAAACAGATGCTAATACCGGATAACAACAGATGATGCCTATCAACCTGTTTAAAAAGATGGTTCTGCTATCACTCTTGGATGGACCTGCGTGCATTAGCTATGTAGGGTAACGGCCTACCGTAAGGCGTGATGCATAGCCGAGTTGAGAGACTGATCGGCCACATTG	Lactobacillus	iners	n/a	0.978	1	1.39e-105
denovo1468	166.Duncan.JA.10.09.14.966.5050.JeA	p__Firmicutes;	c__Bacilli;	o__Lactobacillales;	f__Lactobacillaceae	g__Lactobacillus	g__Lactobacillus	GACGAACGCTGGCGGCGTGCCTAATACATGCAAGTCGAGCGAGTCTGCCTTGAAGATCGGAGTGCTTGCACTCTGATGAACAAGATACAGGCTAGCGGCGGACGGGTGAGTAACACGTGGGTAACCTGCCCAAGAGATCGGGATAACACCTGGAAACAGATGCTAATACCGGATAACAACAGATGATGCCTATCAACTGTTTAAAAGATGGTCTGCTATCACTCTTGGATGGACCTGCGGTGCATTAGCTAGTTGGTAGGGTAACGGCCTACCAAGGCGATGATGCATAGCCGAGTTGAGAGACTGATCGGCCACATTGGGACTGAGACACGGCCCAACTCTACGGGAGGCAGC	Lactobacillus	iners	n/a	0.978	0.9943	7.4e-170
denovo1477	166.Duncan.JA.10.09.14.966.5050.JeA	p__Firmicutes;	c__Bacilli;	o__Lactobacillales;	f__Lactobacillaceae	g__Lactobacillus	g__Lactobacillus	GACGAACGCTGGCGGCGTGCCTAATACATGCAAGTCGAGCGAGTCTGCCTTGAAGATCGGAGTGCTTGCACTCTGTGAAACAAGATACAGGCTAGCCGGCGGACGGGTGAGTAACACGTGGGTAACCTGCCCAAGAGATCGGGATAACACCTGGAAACAGATGCTAATACCGGATAACAACAGATGATGCCTATCAACTGTTTAAAAGATGGTTCTGCTATCACTCTTGGATGGACCTGCGGTGCATTAGCTAGTTGGTAGGGTAACGGCCTACCAAGGCGATGATGCATAGCCGAGTTGAGAGACTGACTCGGCCTCATTGGGACTGAGACAACGGCCAAACTCCTACGGGAGCGCC	Lactobacillus	iners	n/a	0.977	1	1.57e-120
denovo1482	166.Duncan.JA.10.09.14.966.5050.JeA	p__Firmicutes;	c__Bacilli;	o__Lactobacillales;	f__Lactobacillaceae	g__Lactobacillus	g__Lactobacillus	GACGAACGCTGGCGGCGTGCCTAATACATGCAAGTCGAGCGAGTCTGCCTTGAAGATCGGAGTGCTTGCACTCTGTGAAACAAGATACAGGCTAGCGGCGGACGGGTGAGTAACACGTGGGTAACCTGCCCAAGAGATCGGGATAACACCTGAAACAGATGGCTAATACCCGGATAACACAGATGATGCCTATCAACTGTTAAAAGATGGTTCTGCTATCACTCTTGGATGGACCTGCGGTGACATTAGCTAGT	Lactobacillus	iners	n/a	0.977	0.9908	7.97e-98
denovo1493	166.Duncan.JA.10.09.14.966.5050.JeA	p__Firmicutes;	c__Bacilli;	o__Lactobacillales;	f__Lactobacillaceae	g__Lactobacillus	g__Lactobacillus	GACGAACGCTGGCGGCGTGCCTAATACATGCAAGTCGAGCGAGTCTGCCTTGAAGATCGGAGTGCTTGCACTCTGTGAAACAAGATACAGGCTAGCGGCGGACGGGTGAGTAACACGTGGGTAACCTGCCCAAGAGATCGGGATAACACCTGGAAACAGATGCTAATACCGGATAACAACAGAATGATGCCTATCAACTGTTTAAAAGATGGTTCTGCTATCACTCTTGGATGGACTGCGGTGCATTAGCTAGTTGGTAGGGTAACGGCTACCAAGGCGATGATGCATAGCCGAGTTGAGAGACTGATCGGCCATCATTGGGACTGAGACACGGCCCAACTC	Lactobacillus	iners	n/a	0.977	1	3.35e-163
denovo1502	166.Duncan.JA.10.09.14.966.5050.JeA	p__Firmicutes;	c__Bacilli;	o__Lactobacillales;	f__Lactobacillaceae	g__Lactobacillus	g__Lactobacillus	GACGAACGCTGGCGGCGTGCCTAATACATGCAAGTCGAGCGAGTCTGCCTTGAAGATCGGAGTGCTTGCACTCTGTGAAACAAGATACAGGCTAGCGGCGGACGGGTGAGTAACACGTGGGTAACCTGCCCAAGAGATCGGGATAACACTGGAAACAGATGCTAATACCGGATAACAACAGAATGAATGCCTATCAACCTGTTTAAAAAGATGGTTTC	Lactobacillus	iners	n/a	0.977	1	2.57e-118
denovo1553	166.Duncan.JA.10.09.14.966.5050.JeA	p__Firmicutes;	c__Bacilli;	o__Lactobacillales;	f__Lactobacillaceae	g__Lactobacillus	g__Lactobacillus	GACGAACGCTGGCGGCGTGCCTAATACATGCAAGTCGAGCGAGTCTGCCTTGAAGATCGGAGTGCTTGCACTCTGTGAAACAAGATACAGGCTAGCGGCGGACGGGTGAGTAACACGTGGGTAACCTGCCCAAGAGATCGGGATAACACCTGGAAACAGATGCTAATACCGGATAACACAGATGATGCCTATCAACTGTTTAAAAGTGGTCTGCGTCATCACTCTTGG	Lactobacillus	iners	n/a	0.972	1	2.46e-149
denovo1592	166.Duncan.JA.10.09.14.966.5050.JeA	p__Firmicutes;	c__Bacilli;	o__Lactobacillales;	f__Lactobacillaceae	g__Lactobacillus	g__Lactobacillus	GACGAACGCTGGCGGCGTGCCTAATACATGCAAGTCGAGCGAGTCTGCCTTGAAGATCGGAGTGCTTGCACTCTGTGAAACAAGATACAGGCTAGCGGCGGACGGGTGAGTAACACGTGGGTAACCTGCCCAAGAGATCGGGATAACACCTGGAAACAGATGCTAATACCGGATAACAACAGATGATGCCTATCAACTGTTTAAAAGATGGTTCTGCTATCACTCTTGGATGGACCTTGCGTGCATTAGCTAGTTGGTAGGGTAACGGCCTACCAAGGCGTTGATGCTAGCCGAGTTGAGAGACTGATCGGCCACATTGGGACTGAGACACGGTCCCAAACTCCTACGGGAGGCAGC	Lactobacillus	iners	n/a	0.972	1	1.72e-130
denovo1762	166.Duncan.JA.10.09.14.966.5050.JeA	p__Firmicutes;	c__Bacilli;	o__Lactobacillales;	f__Lactobacillaceae	g__Lactobacillus	g__Lactobacillus	GACGAACGCTGGCGGCGTGCCTAATACATGCAAGTCGAGCGAGTCTGCCTTGAAGATCGGAGTGCTTGCACTCTGTGAAACAAGATACAGGCTAGCGGCGGACGGGTGAGTAACACGTGGGTAACCTGCCCAAGAGATCGGGATAACACCTGGAAACAGATGCTAATACCGGATAACAACAGATGATGCCTATCAACTGTTTAAAAGATGGTTCTGCTATCACTCTTGGGATGGACCTGCGGTGCATTAGCTAGTTGGTAGGGTAACGGCCTACCAAGGCGATGATGCATAGCCGAGTTGAGAGACTGACTCGGCATATGGGACTGAGACCACGGCCCAAACTCCACGGGAGGAGC	Lactobacillus	iners	n/a	0.992	7.41e-180	1
denovo1763	166.Duncan.JA.10.09.14.966.5050.JeA	p__Firmicutes;	c__Bacilli;	o__Lactobacillales;	f__Lactobacillaceae	g__Lactobacillus	g__Lactobacillus	GACGAACGCTGGCGGCGTGCCTAATACATGCAAGTCGAGCGAGTCTGCCTTGAAGATCGGAGTGCTTGCACTCTGTGAAACAAGATACAGGCTAGCGGCGGACGGGTGAGTAACACGTGGGTAACCTGCCCAAGAGATCGGGATAACACCTGGAAACAGATGCTAATACCGGATAACAACAGATGATGCCTATCAACTGTTTAAAAGATGGTTCTGCTATCACTCTTGGATGGACCTGACGGTGCATTAGCTAGTTGGTAGGGTAACGGCCTACCAAGGATGATGCATAGCCGAGTTGAAGAGACTGATCGGCACTTGGGA	Lactobacillus	iners	n/a	0.991	1.09e-111	0.9871
denovo1769	166.Duncan.JA.10.09.14.966.5050.JeA	p__Firmicutes;	c__Bacilli;	o__Lactobacillales;	f__Lactobacillaceae	g__Lactobacillus	g__Lactobacillus	GACGAACGCTGGCGGCGTGCCTAATACATGCAAGTCGAGCGAGTCTGCCTTGAAGATCGGAGTGCTTGCACTCTGTGAAACAAGATACAGGCTAGCGGCGGACGGGTGAGTAACACGTGGGTAACCTGCCCAAGAGATCGGGATAACACCTGGAAACAGATGCTAATACCGGATAACAACAGATGATGCCTATCAACTGTTTAAAAGATGGTTCTGCTATCACTCTTGGATGGACCTGCGGTGCATTAGCTAGTTGTAGGGTAACGGCTACCAAGGGCGATGATGCATAGCCAGTTGAGAGCTGAGTCGGCTCATGGAGACTGAGACACGGCCCAATCTCCTACGGGAGGCAGC	Lactobacillus	iners	n/a	0.991	2.4e-108	0.9534
denovo18	166.Duncan.JA.10.09.14.966.5050.JeA	p__Firmicutes;	c__Bacilli;	o__Lactobacillales;	f__Lactobacillaceae	g__Lactobacillus	g__Lactobacillus	GACGAACGCTGGCGGCGTGCCTAATACATGCAAGTCGAGCGAGTCTGCCTTGAAGATCGGAGTGCTTGCACTCTGTGAAACAAGATACAGGCTAGCGGCGGACGGGTGAGTAACACGTGGGTAACCTGCCCAAGAGATCGGGATAACACCTGGAAACAGATGCTAATACCGGATAACAACAGATGATGCCTATCAACTGTTAAAAGATGGTTCTGCTATCACTCTTGGATGGACTGCCGGTGCATTAGCTATTGGTAGGGTAACGGCCTACCGAAGGTCGAGTGATGCATAGCCGATTGAGAGACTGATCGGCACATTGGGACTGAGACACGGCCCAACTCCTACGGGAGCAGCA	Lactobacillus	iners	n/a	0.991	6.94e-165	1
denovo1822	166.Duncan.JA.10.09.14.966.5050.JeA	p__Firmicutes;	c__Bacilli;	o__Lactobacillales;	f__Lactobacillaceae	g__Lactobacillus	g__Lactobacillus	GACGAACGCTGGCGGCGTGCCTAATACATGCAAGTCGAGCGAGTCTGCCTTGAAGATCGGAGTGCTTGCACTCTGTGAAACAAGATACAGGCTAGCGGCGGACGGGTGAGTAACACGTGGGTAACCTGCCCAAGAGATCGGGATAACACCTGGAAACAGATGCTAATACCGGATAACAACAGATGATGCCTATCAACTGTTTTAAAAGAATGGTCTGCTATCACTCTTGGATGGACCTGCGGTGCATAGCTAGTTGGTAGGGTAACGGCCTACCAAGCGATGATGCATAGCCGGAGTTGAGAGACTGACTCGGCATCATG	Lactobacillus	iners	n/a	0.99	2.07e-93	0.9659
denovo1862	166.Duncan.JA.10.09.14.966.5050.JeA	p__Firmicutes;	c__Bacilli;	o__Lactobacillales;	f__Lactobacillaceae	g__Lactobacillus	g__Lactobacillus	GACGAACGCTGGCGGCGTGCCTAATACATGCAAGTCGAGCGAGTCTGCCTTGAAGATCGGAGTGCTTGCACTCTGTGAAACAAGATACAGGCTAGCGGCGGACGGGTGAGTAACACGTGGGTAACCTGCCCAAGAGATCGGGATAACACCTGGAAACAGATGCTAATACCGGATAACAACAGATGATGCCTATCAACTGTTTAAAAGATGGTTCTGCTATCACTCTTGGATGGACTTGCCGGTGCATTAGCTAGTTGGTAGGGTAACGGCCTACCAAGGCGATGATGCTAGCCGAGTTGAGAGACCTGATCGGCCACATTGGGACTGAGACAGGCCCAAACTCCTACGGAGCGC	Lactobacillus	iners	n/a	0.988	9.34e-164	0.9677
denovo1946	166.Duncan.JA.10.09.14.966.5050.JeA	p__Firmicutes;	c__Bacilli;	o__Lactobacillales;	f__Lactobacillaceae	g__Lactobacillus	g__Lactobacillus	GACGAACGCTGGCGGCGTGCCTAATACATGCAAGTCGAGCGAGTCTGCCTTGAAGATCGGAGTGCTTGCACTCTGTGAAACAAGATACAGGCTAGCGGCGGACGGGTGAGTAACACGTGGGTAACCTGCCCAAGAGATCGGGATAACACCTTGGAAACAGATGCTAATACCGGATAACAACAGATGATGCCTATCAACTGTTTAAAAGATGGTTCTGCTATCACTCTTGGATGGACCTGCGGTGCATTAGCTAGTTGGTAGGTAACGGCCTACCAAGCGAGTGATGCATAGCCGAGTTAGAGACTGATCGGCCATCATGGACTGAGACACGGTCAGACTC	Lactobacillus	iners	n/a	0.987	5.33e-110	0.9547
denovo1988	166.Duncan.JA.10.09.14.966.5050.JeA	p__Firmicutes;	c__Bacilli;	o__Lactobacillales;	f__Lactobacillaceae	g__Lactobacillus	g__Lactobacillus	GACGAACGCTGGCGGCGTGCCTAATACATGCAAGTCGAGCGAGTCTGCCTTGAAGATCGGAGTGCTTGCACTCTGTGAAACAAGATACAGGCTAGCGGCGGACGGGTGAGTAACACGTGGGTAACCTGCCCAAGAGATCGGGATAACACCTGGAAACAGATGCTAATACCGGATAACAACAGAATGATGCCCTAATCCAAACGT	Lactobacillus	iners	n/a	0.987	1.4e-105	0.9739
denovo2000	166.Duncan.JA.10.09.14.966.5050.JeA	p__Firmicutes;	c__Bacilli;	o__Lactobacillales;	f__Lactobacillaceae	g__Lactobacillus	g__Lactobacillus	GACGAACGCTGGCGGCGTGCCTAATACATGCAAGTCGAGCGAGTCTGCCTTGAAGATCGGAGTGCTTGCACTCTGTGAAACAAGATACAGGCTAGCGGCGGACGGGTGAGTAACACGTGGGTAACCTGCCCAAGAGATCGGGATAACACCTGGAAACAGATGCTAATACCGGATAACAACAGATGATGCCTATCAACTGTTTAAAAGATGGTTCTGCTATCACTCTTGGATGGACCTGCGGTGCATTAGCTAGTTGGTAGGGTAACGCCTACCAAGGCGTGATGCATGCCGAAGTTGAGAGACTGATCGGCCACATGGGACTGAGACACGGTCCCAAACTCCTACGGAGCGC	Lactobacillus	iners	n/a	0.986	1.24e-172	0.9859
denovo2054	166.Duncan.JA.10.09.14.966.5050.JeA	p__Firmicutes;	c__Bacilli;	o__Lactobacillales;	f__Lactobacillaceae	g__Lactobacillus	g__Lactobacillus	GACGAACGCTGGCGGCGTGCCTAATACATGCAAGTCGAGCGAGTCTGCCTTGAAGATCGGAGTGCTTGCACTCTGTGAAACAAGATACAGGCTAGCGGCGGACGGGTGAGTAACACGTGGGTAACCTGCCCAAGAGATCGGGATAACACCTGGAAACAGATGCTAATACCGGATAACAACAGATGATGCCTATCAACTGTTTAAAAAGAATGGTTCTGCTATCACTCTTGGATGGCCTGCGGTGCATTAGCTAGTTGGTAGGGTACGGCCTACCAAGGCGATGAATGCATAGCCGAGTTGAGAGACTGATCGGCCACATTGGGACTGAGACACGGCCAATCTCCTAGGGAGCAGCA	Lactobacillus	iners	n/a	0.984	1.13e-152	0.9937
denovo225	166.Duncan.JA.10.09.14.966.5050.JeA	p__Firmicutes;	c__Bacilli;	o__Lactobacillales;	f__Lactobacillaceae	g__Lactobacillus	g__Lactobacillus	GACGAACGCTGGCGGCGTGCCTAATACATGCAAGTCGAGCGAGTCTGCCTTGAAGATCGGAGTGCTTGCACTCTGTGAAACAAGATACAGGCTAGCGGCGGACGGGTGAGTAACACGTGGGTAACCTGCCCAAGAGATCGGGATAACACCTGGAAACAGATGCTAATACCGGATAACAACAGATGATGCCTATCAACTGTTTAAAAGATGGTTCTGCTATCACTCTTGGATGGACCTGCGGTGCATTAGCTAGTTGGTAGGGTAACGGCCTACCAAGGCGTATGCATAGCCGAAGTTGAGAGACTGATCGGCCACGATTGGGACTGAGACACGCCCAACTCCTACGGGAGGCAGCA	Lactobacillus	iners	n/a	0.983	2.08e-175	1
denovo2327	166.Duncan.JA.10.09.14.966.5050.JeA	p__Firmicutes;	c__Bacilli;	o__Lactobacillales;	f__Lactobacillaceae	g__Lactobacillus	g__Lactobacillus	GATGAACGCTAGCTATAGGCTTAACACATGCAAGTCGAGCGAGTCTGCCTTGAAGATCGGAGTGCTTGCACTCTGTGAAACAAGATACAGGCTAGCGGCGGACGGGTGAGTAACACGTGGGTAACCTGCCCAAGAGATCGGGATAACACCTGGAAACAGATGCTAATACCGGATAACAACAGATGATGCCTATCAACTGTTTAAAAAGATGGTTTCTGCTATCACTTCTTGGAC	Lactobacillus	iners	n/a	0.983	2.08e-175	1
denovo2417	166.Duncan.JA.10.09.14.966.5050.JeA	p__Firmicutes;	c__Bacilli;	o__Lactobacillales;	f__Lactobacillaceae	g__Lactobacillus	g__Lactobacillus	GACGAACGCTGGCGGCGTGCCTAATACATGCAAGTCGAGCGAGTCTGCCTTGAAGATCGGAGTGCTTGCACTCTGTGAAACAAGATACAGGCTAGCGGCGGACGGGTGAGTAACACGTGGGTAACCTGCCCAAGAGATCGGGATAACGAACCTGGAACAGATGCTAATACCGGATAACAACAGATGATGCCTAATCAACTGTTTAAAAAGATGGTTCTGGTCTATCACT	Lactobacillus	iners	n/a	0.983	1.13e-111	0.9876
denovo2423	166.Duncan.JA.10.09.14.966.5050.JeA	p__Firmicutes;	c__Bacilli;	o__Lactobacillales;	f__Lactobacillaceae	g__Lactobacillus	g__Lactobacillus	GACGAACGCTGGCGGCGTGCCTAATACATGCAAGTCGAGCGAGTCTGCCTTGAAGATCGGAGTGCTTGCACTCTGTGAAACAAGATACAGGCTAGCGGCGGACGGGTGAGTAACACGTGGGTAACCTGCCCAAGAGATCGGGATAACACCTGGAAACAGATGCTAATACCGGATAACAACAGATGATGCCTATCAACTGTTTAAAAAGATGGTTCTGCTATCACTCTTGGATGGACCTGCGTGCATTAGCTAGTTGGTAGGGTAACGGCTACCAAGGCGATGATGCATAGCCGAGTTGAGAGACTGAGTCGGCCACATTGGGACTGAGTACACGGCCAACTCCTACGGGAGGCACGCCA	Lactobacillus	iners	n/a	0.983	2.06e-170	0.9858
denovo2500	166.Duncan.JA.10.09.14.966.5050.JeA	p__Firmicutes;	c__Bacilli;	o__Lactobacillales;	f__Lactobacillaceae	g__Lactobacillus	g__Lactobacillus	GACGAACGCTGGCGGCGTGCCTAATACATGCAAGTCGAGCGAGTCTGCCTTGAAGATCGGAGTGCTTGCACTCTGTGAAACAAGATACAGGCTAGCGGCGGACGGGTGAGTAACACGTGGGTAACCTGCCCAAGAGATCGGGATAACACCTGGAAACAGATGCTAATACCGGATAACAACAGATGATGCCTATCAACTGTTTAAAAGATGGTTCTGCTATCACTCTTGGATGGACCTGCGTGCAGTTAGCTATTGGATAGGGTACGCTACCAAGGCAGGTGATGCTAGCCGATTAGACTGATCGCGA	Lactobacillus	iners	n/a	0.983	2.99e-107	1
denovo2587	166.Duncan.JA.10.09.14.966.5050.JeA	p__Firmicutes;	c__Bacilli;	o__Lactobacillales;	f__Lactobacillaceae	g__Lactobacillus	g__Lactobacillus	GACGAACGCTGGCGGCGTGCCTAATACATGCAAGTCGAGCGAGTCTGCCTTGAAGATCGGAGTGCTTGCACTCTGTGAAACAAGATACAGGCTAGCGGCGGACGGGTGAGTAACACCGTGGGTAACCTGCCCAAGAGATCGGGATAACACCTGGAAACAGATGCTAATACCGGATAACAACAGATGATGCCTATCAACTGTTTAAAAGATGGTTCTGCTATCACCTCTTGGATGGACTGCCGGTGCATTAGCTAGTTTGGTAGGGTAACGGCCTACCAAGGTCGATGATGCATAGCCGAGTTGAGAGACTGATCGGCACATTGG	Lactobacillus	iners	n/a	0.983	1.07e-106	1
denovo2617	166.Duncan.JA.10.09.14.966.5050.JeA	p__Firmicutes;	c__Bacilli;	o__Lactobacillales;	f__Lactobacillaceae	g__Lactobacillus	g__Lactobacillus	GACGAACGCTGGCGGCGTGCCTAATACATGCAAGTCGAGCGAGTCTGCCTTGAAGATCGGAGTGCTTGCACTCTGTGAAACAAGATACAGGCTAGCGGCGGACGGGTGAGTAACACGTGGGTAACCTGCCCAAGAGATCGGGATAACACCTGGAAACAGATGCTAATACCGGATAACACAGATGATGCCTATCAACTGTTTAAAAGATGGTTCTGCTATCACTCTTGGATGGACCTGCGTGCAGTTAGCTATTGGTAGGGTAACGGCCTACGAGGCGATGATGCATACACCGAGTTGAGAGACTGGATC	Lactobacillus	iners	n/a	0.982	1.39e-105	0.9913
denovo2618	166.Duncan.JA.10.09.14.966.5050.JeA	p__Firmicutes;	c__Bacilli;	o__Lactobacillales;	f__Lactobacillaceae	g__Lactobacillus	g__Lactobacillus	GACGAACGCTGGCGGCGTGCCTAATACATGCAAGTCGAGCGAGTCTGCCTTGAAGATCGGAGTGCTTGCACTCTGTGAAACAAGATACAGGCTAGCGGCGGACGGGTGAGTAACACGTGGGTAACCTGCCCAAGAGATCGGGATAACACCTGGAAACAGATGCTAATACCGGATAACACAGATGATTGCCTATCAACCTGTTTAAAAGTGGTCTATCGTATAAC	Lactobacillus	iners	n/a	0.982	2.6e-164	0.9941
denovo2655	166.Duncan.JA.10.09.14.966.5050.JeA	p__Firmicutes;	c__Bacilli;	o__Lactobacillales;	f__Lactobacillaceae	g__Lactobacillus	g__Lactobacillus	GACGAACGCTGGCGGCGTGCCTAATACATGCAAGTCGAGCGAGTCTGCCTTGAAGATCGGAGTGCTTGCACTCTGTGAAACAAGATACAGGCTAGCGGCGGACGGGTGAGTAACACGTGGGTAACCTGCCCAAGAGATCGGGATAACACCTGGAAACAGATGCTAATACCGGATAACAACAGATGATGCCTATCAACTGTTTAAAAGATGGTTCTGCTATCACTCTTGGATGGACCTGCGGTGCATTAGCTAGTTGGTGGTGAACGGCCTACCAGGCGATAGCATAGACCGAGTTGGATGAGACTGCTCGGCACATGGACTGAAGACACGGTCCCAACTCCTCGGGAGC	Lactobacillus	iners	n/a	0.982	4.91e-105	1
denovo2736	166.Duncan.JA.10.09.14.966.5050.JeA	p__Firmicutes;	c__Bacilli;	o__Lactobacillales;	f__Lactobacillaceae	g__Lactobacillus	g__Lactobacillus	GACGAACGCTGGCGGCGTGCCTAATACATGCAAGTCGAGCGAGTCTGCCTTGAAGATCGGAGTGCTTGCACTCTGTGAAACAAGATACAGGCTAGCGGCGGACGGGTGAGTAACACGTGGGTAACCTGCCCAAGAGATCGGGATAACACCTGGAAACAGATGCTAATACCGGATAACAACAGATGATGCCTATCAACTGTTTAAAAGAATGGTCTGCTATCACTCTTGGATGGACCTGCGGTGCATTAGCTAGTTGGTAGGGTAACGGCCTACCAAGGCGATGATGCATAGCCGAGTTGAGAGACTGATCGGCCACATTGGGACTGAGACACGGCCCAAACTCCACGGGAGGCAGC	Lactobacillus	iners	n/a	0.982	7.83e-134	0.9964
denovo276	166.Duncan.JA.10.09.14.966.5050.JeA	p__Firmicutes;	c__Bacilli;	o__Lactobacillales;	f__Lactobacillaceae	g__Lactobacillus	g__Lactobacillus	GACGAACGCTGGCGGCGTGCCTAATACATGCAAGTCGAGCGAGTCTGCCTTGAAGATCGGAGTGCTTGCACTCTGTGAAACAAGATACAGGCTAGCGGCGGACGGGTGAGTAACACGTGGGTAACCTGCCCAAGAGATCGGGATAACACCTGGAAACAGATGCTAATACCGGATAACAACAGATATGCCTGATCAACTGTTTAAAAGATGGTTCTGCTATCACTCTTGGATGGACCTGCGGTGCATTAGCTAGTTGGTAGGGTAACGGCCTACCAAGGCGATGATGCATAGCCGAGTTGAGAGACTGATCGCCACATTGGGACTGAGAC	Lactobacillus	iners	n/a	0.982	9.31e-159	0.9675
denovo2810	166.Duncan.JA.10.09.14.966.5050.JeA	p__Firmicutes;	c__Bacilli;	o__Lactobacillales;	f__Lactobacillaceae	g__Lactobacillus	g__Lactobacillus	GACGAACGCTGGCGGCGTGCCTAATACATGCAAGTCGAGCGAACAGAGAAAGTGCTTGCACTTTCAAAGTTAGCGGCGGACGGGTGAGTAACACGTGGGTAACCTGCCCAAGAGATCGGGATAACACCTGGAAACAGATGCTAATACCGGATAACAACAGATGATGCCTATCAACTGTTTAAAAGATGGTTCTGCTATCACTCTTGGATGGACCTGCGGTGCATTAGCTAGTTGGTAGGGTAACGGCCTACCAAGGCGATGATGCATAGCCGAGTTGAGAGACTGATCGGCCACATTGGGACTGAGACACGGCCCAAACTCCTACGGGAGGCAGC	Lactobacillus	iners	n/a	0.982	5.29e-156	1
denovo2848	166.Duncan.JA.10.09.14.966.5050.JeA	p__Firmicutes;	c__Bacilli;	o__Lactobacillales;	f__Lactobacillaceae	g__Lactobacillus	g__Lactobacillus	GACGAACGCTGGCGGCGTGCCTAATACATGCAAGTCGAGCGAGTCTGCCTTGAAGATCGGAGTGCTTGCACTCTGTGAAACAAGATACAGGCTAGCGGCGGACGGGTGAGTAACACGTGGGTAACCTGCCCAAGAGATCGGGATAACACCTGGAAACAGATGCTAATACCCGGATAACAACAGATGATGCCTATCAACTGTTTAAAAGATGGTTCTGCTATCACTCTTGGATGGACCTGCGGTGCATTAGCTAGTTGGTAGGGTAACGGCCTACCAGGCGATGATGCATAGACCGAGTTGAGGAGACCTGATCGGCCTCATTGGACTGAGACACGGCCCAACTCCTACGGG	Lactobacillus	iners	n/a	0.981	6.69e-99	0.9188
denovo2892	166.Duncan.JA.10.09.14.966.5050.JeA	p__Firmicutes;	c__Bacilli;	o__Lactobacillales;	f__Lactobacillaceae	g__Lactobacillus	g__Lactobacillus	GACGAACGCTGGCGGCGTGCCTAATACATGCAAGTCGAGCGAGTCTGCCTTGAAGATCGGAGTGCTTGCACTCTGTGAAACAAGATACAGGCTAGCGGCGGACGGGTGAGTAACACGTGGGTAACCTGCCCAAGAGATCGGGATAACACCTGGAAACAGATGCTATACCGGATAAACAACAGATGATGCCTATCAACTGTTTAAAAGATGGTTACTGCCTATCAC	Lactobacillus	iners	n/a	0.981	8.79e-154	1
denovo2916	166.Duncan.JA.10.09.14.966.5050.JeA	p__Firmicutes;	c__Bacilli;	o__Lactobacillales;	f__Lactobacillaceae	g__Lactobacillus	g__Lactobacillus	GACGAACGCTGGCGGCGTGCCTAATACATGCAAGTCGAGCGAGTCTGCCTTGAAGATCGGAGTGCTTGCACTCTGTGAAACAAGATACAGGCTAGCGGCGGACGGGTGAGTAACACGTGGGTAACCTGCCCAAGAGATCGGGATAACACCTGGAAACAGATGCTAATACCGGATAACACAGATGAATTGCCTGATCAACTGTTTAAAAGATGGTTCTGCGTGATTCACTCTTGGATGGACCTGCGGTGCATTAGCTAGTTGGTAGGGTAACGGCCTACCAAGGCGATGATGCTAGCCGAGTTGAGAGCTGATCGGCCACAT	Lactobacillus	iners	n/a	0.981	2.29e-98	0.9464
denovo308	166.Duncan.JA.10.09.14.966.5050.JeA	p__Firmicutes;	c__Bacilli;	o__Lactobacillales;	f__Lactobacillaceae	g__Lactobacillus	g__Lactobacillus	GACGAACGCTGGCGGCGTGCCTAATACATGCAAGTCGAGCGAGTCTGCCTTGAAGATCGGAGTGCTTGCACTCTGTGAAACAAGATACAGGCTAGCGGCGGACGGGTGAGTAACACGTGGGTAACCTGCCCAAGAGATCGGGATAACACCTGGAAACAGATGCTAATACCGGATAACAACAGATGATGCCTATCAACTGTTTAAAAGATGGTTCTGCTATCACTCTTGGATGGACTGCGGTGCATTAGCGTATTGGTAGGGTAACGCCTACCGAAGGCGATGATGGCATAGCCGAGTTGAGAGACTGATCGGCCTCATTGGGACTGAGACATGACCGGACC	Lactobacillus	iners	n/a	0.981	3.46e-173	1
denovo3148	166.Duncan.JA.10.09.14.966.5050.JeA	p__Firmicutes;	c__Bacilli;	o__Lactobacillales;	f__Lactobacillaceae	g__Lactobacillus	g__Lactobacillus	GACGAACGCTGGCGGCGTGCCTAATACATGCAAGTCGAGCGAGTCTGCCTTGAAGATCGGAGTGCTTGCACTCTGTGAAACAAGATACAGGCTAGCGGCGGACGGGTGAGTAACACGTGGGTAACCTGCCCAAGAGATCGGGATAACACCTGGAAACAGATGCTAATACCGGATAACAACAGATGATGCCTATCAACTGTTTAAAAGATGGTTCTGCTATCACTCTTGGATGGACCTGCCGGTGCATTTAGCTAGTTGGTAGGGTAACCGGCCTTACCAAGGCGTTGATGCATAGACCGAAGTTGAGA	Lactobacillus	iners	n/a	0.98	1.24e-172	1
denovo3212	166.Duncan.JA.10.09.14.966.5050.JeA	p__Firmicutes;	c__Bacilli;	o__Lactobacillales;	f__Lactobacillaceae	g__Lactobacillus	g__Lactobacillus	GACGAACGCTGGCGGCGTGCCTAATACATGCAAGTCGAGCGAGTCTGCCTTGAAGATCGGAGTGCTTGCACTCTGTGAAACAAGATACAGGCTAGCGGCGGACGGGTGAGTAACACGTGGGTAACCTGCCCAAGAGATCGGGATAACACCTGGAAACAGATGCTAATACCGGATAACAACAGATGATGCCTATCAACTGTTTAAAACGATGGTTATGCTGCTCAATCATCTTGGTGTGGA	Lactobacillus	iners	n/a	0.98	4.54e-172	0.9861
denovo3268	166.Duncan.JA.10.09.14.966.5050.JeA	p__Firmicutes;	c__Bacilli;	o__Lactobacillales;	f__Lactobacillaceae	g__Lactobacillus	g__Lactobacillus	GACGAACGCTGGCGGCGTGCCTAATACATGCAAGTCGAGCGAGTCTGCCTTGAAGATCGGAGTGCTTGCACTCTGTGAAACAAGATACAGGCTAGCGGCGGACGGGTGAGTAACACGTGGGTAACCTGCCCAAGAGATCGGGATAACACCTGGAAACAGATGCTAATACCGGATAACAACAGATGATGCCTATCAACTGTTTAAAAGATGGTTCTGCTATCACTCTTGGATGGACCTGCGGTGCATTAGCTAGTTGGTAGGGTAACGCCTACCAAGGCGATTGATGCATAGCCGAGTGAGAGACTGATCGGCACGATTGGAACTGAGTACCACGTCCG	Lactobacillus	iners	n/a	0.979	2.62e-159	0.9707
denovo3286	166.Duncan.JA.10.09.14.966.5050.JeA	p__Firmicutes;	c__Bacilli;	o__Lactobacillales;	f__Lactobacillaceae	g__Lactobacillus	g__Lactobacillus	GACGAACGCTGGCGGCGTGCCTAATACATGCAAGTCGAGCGAGTCTGCCTTGAAGATCGGAGTGCTTGCACTCTGTGAAACAAGATACAGGCTAGCGGCGGACGGGTGAGTAACACGTGGGTAACCTGCCCAAGAGATCGGGATAACACCTGGAAACAGATGCTAATACCGGATAACAACAGAATGATGCCTATCAACTGTTTAAAAAGATGGTTCTGTCTATACTCTT	Lactobacillus	iners	n/a	0.979	1.02e-132	0.9965
denovo3314	166.Duncan.JA.10.09.14.966.5050.JeA	p__Firmicutes;	c__Bacilli;	o__Lactobacillales;	f__Lactobacillaceae	g__Lactobacillus	g__Lactobacillus	GACGAACGCTGGCGGCGTGCCTAATACATGCAAGTCGAGCGAGTCTGCCTTGAAGATCGGAGTGCTTGCACTCTGTGAAACAAGATACAGGCTAGCGGCGGACGGGTGAGTAACACGTGGGTAACCTGCCCAAGAGATCGGGATACACCTGGAAAACAGATGCTAATACCGGATAACAACAGATGATGCCTATCAACTGTTTAAAAGATGGTTCTGCTATCACTCTTGGAATG	Lactobacillus	iners	n/a	0.979	2.49e-154	1
denovo3319	166.Duncan.JA.10.09.14.966.5050.JeA	p__Firmicutes;	c__Bacilli;	o__Lactobacillales;	f__Lactobacillaceae	g__Lactobacillus	g__Lactobacillus	GACGAACGCTGGCGGCGTGCCTAATACATGCAAGTCGAGCGAGTCTGCCTTGAAGATCGGAGTGCTTGCACTCTGTGAAACAAGATACAGGCTAGCGGCGGACGGGTGAGTAACACGTGGGTAACCTGCCCAAGAGATCGGGATAACACCTGGAAACAGATGCTAATACCGGATAACAACAGATGATGCCTAGTCAACTGTTTAAAAGATGGTTCTGCTATCACTCTTGGATGACCTGCGGTGCATTAGCTAGTTGGTAGGGTAACGGCCTACCAAGGCGATTGATGCATAGCGAGTGAGAGACTGCTCGGCCTCATTGGGACTGAAGACACGGCCCGTTACTCCTCGGAG	Lactobacillus	iners	n/a	0.978	8.82e-154	1
denovo3356	166.Duncan.JA.10.09.14.966.5050.JeA	p__Firmicutes;	c__Bacilli;	o__Lactobacillales;	f__Lactobacillaceae	g__Lactobacillus	g__Lactobacillus	GACGAACGCTGGCGGCGTGCCTAATACATGCAAGTCGAGCGAGTCTGCCTTGAAGATCGGAGTGCTTGCACTCTGTGAAACAAGATACAGGCTAGCGGCGGACGGGTGAGTAACACGTGGGTAACCTGCCCAAGAGATCGGGATAACACCTGGAAACAGATGCTAATACCGGATAACAACAGATGATGCCTATCAACTGTTTAAAAGATGGTTTCGTGCCTATCATCT	Lactobacillus	iners	n/a	0.978	2.47e-149	0.9813
denovo3424	166.Duncan.JA.10.09.14.966.5050.JeA	p__Firmicutes;	c__Bacilli;	o__Lactobacillales;	f__Lactobacillaceae	g__Lactobacillus	g__Lactobacillus	GACGAACGCTGGCGGCGTGCCTAATACATGCAAGTCGAGCGAGTCTGCCTTGAAGATCGGAGTGCTTGCACTCTGTGAAACAAGATACAGGCTAGCGGCGGACGGGTGAGTAACACGTGGGTAACCTGCCCAAGAGATCGGGATAACACCTGGAAACGAGATGCTAATACCCGGGATAAACAACAGATGATGCCTATCAACTGTTTAAAAGATGGTTCTGCTATCACCT	Lactobacillus	iners	n/a	0.978	1.62e-171	1
denovo3452	166.Duncan.JA.10.09.14.966.5050.JeA	p__Firmicutes;	c__Bacilli;	o__Lactobacillales;	f__Lactobacillaceae	g__Lactobacillus	g__Lactobacillus	GACGAACGCTGGCGGCGTGCCTAATACATGCAAGTCGAGCGAGTCTGCCTTGAAGATCGGAGTGCTTGCACTCTGTGAAACAAGATACAGGCTAGCGGCGGACGGGTGAGTAACACGTGGGTAACCTGCCCAAGAGATCGGGATAACACCTGGAAACAGATGCTAATACCGGATAACAACAGATGATGCCTATCAACTGTTTAAAAGATGGTTCTGCTATCACTCTTGGTATACTGGCGTGCATTAGCTAGTTGGTAGGGTAACGGCCTACCAAGGCGATGATGCATAGCCGAGTTCGAGAGACTGATCGCCATATTGGGACTGAGACACGGCCCAAACTC	Lactobacillus	iners	n/a	0.978	5.76e-171	1
denovo3522	166.Duncan.JA.10.09.14.966.5050.JeA	p__Firmicutes;	c__Bacilli;	o__Lactobacillales;	f__Lactobacillaceae	g__Lactobacillus	g__Lactobacillus	GACGAACGCTGGCGGCGTGCCTAATACATGCAAGTCGAGCGAGTCTGCCTTGAAGATCGGAGTGCTTGCACTCTGTGAAACAAGATACAGGCTAGCGGCGGACGGGTGAGTAACACGTGGGTAACCTGCCCAAGAGATCGGGATAACACCTGGAAACAGATGCTAATACCGGATAACAACAGAATATGCCCTAATCAACTGTTTAAAAAGATGGGTTTCTGCTATTCA	Lactobacillus	iners	n/a	0.977	3.44e-168	1
denovo361	166.Duncan.JA.10.09.14.966.5050.JeA	p__Firmicutes;	c__Bacilli;	o__Lactobacillales;	f__Lactobacillaceae	g__Lactobacillus	g__Lactobacillus	GACGAACGCTGGCGGCGTGCCTAATACATGCAAGTCGAGCGAGTCTGCCTTGAAGATCGGAGTGCTTGCACTCTGTGAAACAAGATACAGGCTAGCGGCGGACGGGTGAGTAACACGTGGGTAACCTGCCCAAGAGATCGGGATAACACCTGGAAACAGATGCTAATACCCGGATAACAACAGATGATGCCTAATCAAACTTGTT	Lactobacillus	iners	n/a	0.977	6.65e-145	1
denovo3649	166.Duncan.JA.10.09.14.966.5050.JeA	p__Firmicutes;	c__Bacilli;	o__Lactobacillales;	f__Lactobacillaceae	g__Lactobacillus	g__Lactobacillus	GACGAACGCTGGCGGCGTGCCTAATACATGCAAGTCGAGCGAGTCTGCCTTGAAGATCGGAGTGCTTGCACTCTGTGAAACAAGATACAGGCTAGCGGCGGACGGGTGAGTAACACGTGGGTAACCTGCCCAAGAGATCGGGATAACACCTGGAAACAGATGCCTAATACCGGATAACAACAGATGATGCCTATCAACCTGTTTAAAAAGATGGTTCTGCTATCCAACTC	Lactobacillus	iners	n/a	0.976	5.8e-161	0.9601
denovo3654	166.Duncan.JA.10.09.14.966.5050.JeA	p__Firmicutes;	c__Bacilli;	o__Lactobacillales;	f__Lactobacillaceae	g__Lactobacillus	g__Lactobacillus	GACGAACGCTGGCGGCGTGCCTAATACATGCAAGTCGAGCGAGTCTGCCTTGAAGATCGGAGTGCTTGCACTCTGTGAAACAAGATACAGGCTAGCGGCGGACGGGTGAGTAACACGTGGGTAACCTGCCCAAGAGATCGGGATAACACCTGGAAACAGATGCTAATACCGGATAACAACAGATGATGCCTATCAACTGTTTAAAAGATGGTTCTGCTATCACTCTTGGATGGACCTGCGGTGCATTAGCTAAGTTGGTCAGGGTAACGGCCTCCAAGGATGATGCATAGCCGAGTTGAGAGACTGATGGCACATGGGACTGAGCACATCGGCCCAAACTCCTACGGGAGCAGC	Lactobacillus	iners	n/a	0.976	1.75e-135	1
denovo3694	166.Duncan.JA.10.09.14.966.5050.JeA	p__Firmicutes;	c__Bacilli;	o__Lactobacillales;	f__Lactobacillaceae	g__Lactobacillus	g__Lactobacillus	GACGAACGCTGGCGGCGTGCCTAATACATGCAAGTCGAGCGAGTCTGCCTTGAAGATCGGAGTGCTTGCACTCTGTGAAACAAGATACAGGCTAGCGGCGGACGGGTGAGTAACACGTGGGTAACCTGCCCAAGAGATCGGGATAACACCTGGAAACAGATGCTAATACCGGATAACAACAGATGATGCCTATCAACTGTTTAAAAGATGGTTCTGCTATCACTCTTGGATGGACCTTGCGGTGCATTAGCTAGTTGGTAGGGTAACGGCCTACCAAGGCGAGTTGATGCCATAGCCGATTGAGAGACTGATCGGCCTCATTGGGACTGAGACACGGCCAA	Lactobacillus	iners	n/a	0.976	5.53e-156	0.982
denovo3724	166.Duncan.JA.10.09.14.966.5050.JeA	p__Firmicutes;	c__Bacilli;	o__Lactobacillales;	f__Lactobacillaceae	g__Lactobacillus	g__Lactobacillus	GACGAACGCTGGCGGCGTGCTTAACACATGCAAGTCGAACGGGAAGACATGAAGAGCTTGCTCTTTATGAAATCCAGTGGCAAACGGGTGAGTAACACGTGGGTAACCTGCCCAAGAGATCGGGATAACACCTGGAAACAGATGCTAATACCGGATAACAACAGATGATGCCTATCAACTGTTTAAAAGATGGTTCTGCTATCACTCTTGGATGGACCTGCA	Lactobacillus	iners	n/a	0.974	4.35e-162	1
denovo3743	166.Duncan.JA.10.09.14.966.5050.JeA	p__Firmicutes;	c__Bacilli;	o__Lactobacillales;	f__Lactobacillaceae	g__Lactobacillus	g__Lactobacillus	GACGAACGCTGGCGGCGTGCCTAATACATGCAAGTCGAGCGAGTCTGCCTTGAAGATCGGAGTGCTTGCACTCTGTGAAACAAGATACAGGCTAGCGGCGGACGGGTGAGTAACACGTGGGTAACCTGCCCAAGAGATCGGGATAACACCTGGAAACAGATGCTAATACCGGATAACAACAGGAATGATGCCTATCAACTTGTTTAAAAAGGATGGTTACTGCTATCAA	Lactobacillus	iners	n/a	0.974	3.01e-102	0.9956
denovo3778	166.Duncan.JA.10.09.14.966.5050.JeA	p__Firmicutes;	c__Bacilli;	o__Lactobacillales;	f__Lactobacillaceae	g__Lactobacillus	g__Lactobacillus	GACGAACGCTGGCGGCGTGCCTAATACATGCAAGTCGAGCGAGTCTGCCTTGAAGATCGGAGTGCTTGCACTCTGTGAAACAAGATACAGGCTAGCGGCGGACGGGTGAGTAACACGTGGGTAACCTGCCCAAGAGATCGGGATAACACCTGGAAACAGATGCTAATACCGGATAACAACAGATGATGCCTATCAACTGTTTAAAAGATTGGTTCTGCTATCACTCTTGGATGGACTGCCGGTGCATTAGCTAGTTGGTAGGGTAACGGCCTACCAACGCGATGATGCATAGCGGAGTTGAGAGACTGACTCGCCACAT	Lactobacillus	iners	n/a	0.972	2.48e-149	1
denovo534	166.Duncan.JA.10.09.14.966.5050.JeA	p__Firmicutes;	c__Bacilli;	o__Lactobacillales;	f__Lactobacillaceae	g__Lactobacillus	g__Lactobacillus	GACGAACGCTGGCGGCGTGCCTAATACATGCAAGTCGAGCGAGTCTGCCTTGAAGATCGGAGTGCTTGCACTCTGTGAAACAAGATACAGGCTAGCGGCGGACGGGTGAGTAACACGTGGGTAACCTGCCCAAGAGATCGGGATAACACCTGGAAACAGATGCTAATACCGGATAACAACAGATGATGCCTATCAACTGTTTAAAAAGATGGTTTCTGCTATCACTCTTGGATGGACCTGCGGTGCATTAGCTAGTTGGTAGGGTAACGGCTACCAAGGCGATGATGCCATAGCGAGTTGAGAGACTGATCGGCAC	Lactobacillus	iners	n/a	0.971	8.64e-144	1
denovo545	166.Duncan.JA.10.09.14.966.5050.JeA	p__Firmicutes;	c__Bacilli;	o__Lactobacillales;	f__Lactobacillaceae	g__Lactobacillus	g__Lactobacillus	GACGAACGCTGGCGGCGTGCCTAATACATGCAAGTCGAGCGAGTCTGCCTTGAAGATCGGAGTGCTTGCACTCTGTGAAACAAGATACAGGCTAGCGGCGGACGGGTGAGTAACACGTGGGTAACCTGCCCAAGAGATCGGGATAACACCTGGAAACAGATGCTAATACCGGATAACAACAGATGATGCCTATCAACTGTTTAAAAGATGGTTCTGCTATCACTCTTGGATGGACCTGCGGTGCATTAGCTAGTTGGTAGGGTAACGGCCCAACAAGGCGATGATCAGTAGCCGGTCTGAGAGGATGAACGGCCACATTGGGACTGAGACACGGCCAGACTCCTACGGGAGGCCAGC	Lactobacillus	iners	n/a	0.97	3.9e-101	1
denovo570	166.Duncan.JA.10.09.14.966.5050.JeA	p__Firmicutes;	c__Bacilli;	o__Lactobacillales;	f__Lactobacillaceae	g__Lactobacillus	g__Lactobacillus	GACGAACGCTGGCGGCGTGCCTAATACATGCAAGTCGAGCGAGTCTGCCTTGAAGATCGGAGTGCTTGCACTCTGTGAAACAAGATACAGGCTAGCGGCGGACGGGTGAGTAACACGTGGGTAACCTGCCCAAGAGATCGGGATAACACCTGGAAACAGATGCTAATACCGGATAACAACAGATGATGCCTATCAACTGTTTAAAAGATGGTTCTGCTATCACTCTTGGATGGACCTGCGGTGCATTAGCTAGTTGGTAGGGTAACGGCCTACAAGGCGATATGCATAGCCAGTTGGAGAGACTGATCGGCCACATGGACTGAGACACGGCCCGAACTCCTACGGGAGGCAGC	Lactobacillus	iners	n/a	0.97	5.82e-166	1
denovo660	166.Duncan.JA.10.09.14.966.5050.JeA	p__Firmicutes;	c__Bacilli;	o__Lactobacillales;	f__Lactobacillaceae	g__Lactobacillus	g__Lactobacillus	GACGAACGCTGGCGGCGTGCCTAATACATGCAAGTCGAGCGAGTCTGCCTTGAAGATCGGAGTGCTTGCACTCTGTGAAACAAGATACAGGCTAGCGGCGGACGGGTGAGTAACACGTGGGTAACCTGCCCAAGAGATCGGGATAACACCTGGAAACAGATGCTAATACCGATAACAACAGGATGATGACCTATCACTGTTTAAAAAGATGGTTCTGTCTACTTCAACCTCTTGGTGAACCTTGG	Lactobacillus	iners	n/a	0.969	6.49e-99	0.9868
denovo721	166.Duncan.JA.10.09.14.966.5050.JeA	p__Firmicutes;	c__Bacilli;	o__Lactobacillales;	f__Lactobacillaceae	g__Lactobacillus	g__Lactobacillus	GACGAACGCTGGCGGCGTGCCTAATACATGCAAGTCGAGCGAGTCTGCCTTGAAGATCGGAGTGCTTGCACTCTGTGAAACAAGATACAGGCTAGCGGCGGACGGGTGAGTAACACGTGGGTAACCTGCCCAAGAGATCGGGATAACACCTGGAAACAGATGCTAATACCGGATAACAACAGAATGATGCCTATCAACTGTTTAAAAAGATGGGTTCTGCTATCACTCTTGGTATGGAACC	Lactobacillus	iners	n/a	0.966	3.47e-117	1
denovo735	166.Duncan.JA.10.09.14.966.5050.JeA	p__Firmicutes;	c__Bacilli;	o__Lactobacillales;	f__Lactobacillaceae	g__Lactobacillus	g__Lactobacillus	GACGAACGCTGGCGGCGTGCCTAATACATGCAAGTCGAGCGAGTCTGCCTTGAAGATCGGAGTGCTTGCACTCTGTGAAACAAGATACAGGCTAGCGGCGGACGGGTGAGTAACACGTGGGTAACCTGCCCAAGAGATCGGGATAACACCTGGAAACAGATGCTAATAACCGGATAACAACAGATGATGCCTATCAAACTGTTAAAAGATGGTTTCTGCTATCACTCTTGGATGGACCTGCGGTGCATTAGCTATTGGTAGGGTAACGGCCTACCGAAGGCGTGATGCA	Lactobacillus	iners	n/a	0.962	1.13e-137	0.9871
denovo812	166.Duncan.JA.10.09.14.966.5050.JeA	p__Firmicutes;	c__Bacilli;	o__Lactobacillales;	f__Lactobacillaceae	g__Lactobacillus	g__Lactobacillus	GACGAACGCTGGCGGCGTGCCTAATACATGCAAGTCGAGCGAGTCTGCCTTGAAGATCGGAGTGCTTGCACTCTGTGAAACAAGATACAGGCTAGCGGCGGACGGGTGAGTAACACGTGGGTAACCTGCCCAAGAGATCGGGATAACACCTGGAAACAGATGCTAATACCGGATAACAACAGATGATGCCTATCAACTGTTTAAAAGATGGTTCTGCTATCACTCTTGGATGGACTGCGGTGCATTAGCTAGTTGTCGAGGGTAACGCCTACCAGGATGATGGCATAGACCGCGAGTTGAAGAG	Lactobacillus	iners	n/a	0.951	5.46e-100	0.9878
denovo100	173.Duncan.JA.10.09.14.966.5050.JeA	p__Firmicutes;	c__Bacilli;	o__Lactobacillales;	f__Lactobacillaceae	g__Lactobacillus	g__Lactobacillus	GACGAACGCTGGCGGCGTGCCTAATACATGCAAGTCGAGCGAGTCTGCCTTGAAGATCGGAGTGCTTGCACTCTGTGAAACAAGATACAGGCTAGCGGCGGACGGGTGAGTAACACGTGGGTAACCTGCCCAAGAGATCGGGATAACACCTGGAAACAGATGCTAATACCGGATAACAACAGATGATGCCTAATCAACCTGTTTAAAAGATGGTTCTGCTATCACTCTTGGATGGACCTGCGGTGCATTAGCTATTGGTAGGGTAACGGCTACCGTAAGGCGAG	Lactobacillus	iners	n/a	0.996	0.9333	1.89e-109
denovo1025	173.Duncan.JA.10.09.14.966.5050.JeA	p__Firmicutes;	c__Bacilli;	o__Lactobacillales;	f__Lactobacillaceae	g__Lactobacillus	g__Lactobacillus	GACGAACGCTGGCGGCGTGCCTAATACATGCAAGTCGAGCGAGTCTGCCTTGAAGATCGGAGTGCTTGCACTCTGTGAAACAAGATACAGGCTAGCGGCGGACGGGTGAGTAACACGTGGGTAACCTGCCCAAGAGATCGGGATAACACCTGGAAACAGATGCTAATACCGGATAACAACAGATGAATGCCTATCAACTGTTTAAAAGTGTCTAGCGTTGA	Lactobacillus	iners	n/a	0.995	0.9275	9.76e-92
denovo1107	173.Duncan.JA.10.09.14.966.5050.JeA	p__Firmicutes;	c__Bacilli;	o__Lactobacillales;	f__Lactobacillaceae	g__Lactobacillus	g__Lactobacillus	GACGAACGCTGGCGGCGTGCCTAATACATGCAAGTCGAGCGAGTCTGCCTTGAAGATCGGAGTGCTTGCACTCTGTGAAACAAGATACAGGCTAGCGGCGGACGGGTGAGTAACACGTGGGTAACCTGCCCAAGAGATCGGGATAACACCTGGAAACAGATGCTAATACCGGATAACAACAGATGATGCCTATCAACTGTTTAAAAGATGGTTCTGCTATCACTCTTGGATGGACCTGGCGGTGCATTTAGCGTAAGGTTGGTAGGGTAACGCCTCAAGG	Lactobacillus	iners	n/a	0.987	0.9739	3.89e-106
denovo1165	173.Duncan.JA.10.09.14.966.5050.JeA	p__Firmicutes;	c__Bacilli;	o__Lactobacillales;	f__Lactobacillaceae	g__Lactobacillus	g__Lactobacillus	GACGAACGCTGGCGGCGTGCCTAATACATGCAAGTCGAGCGAGTCTGCCTTGAAGATCGGAGTGCTTGCACTCTGTGAAACAAGATACAGGCTAGCGGCGGACGGGTGAGTAACACGTGGGTAACCTGCCCAAGAGATCGGGATAACACCTCGGAAACGAGATGCTAAATACCCGGATAACAAACAGATGATGCCTATCAACTGTTTAAAAAGATGGTTCTGCTATCACTCTTGGATGGACCTGCGGTGCATTAGCT	Lactobacillus	iners	n/a	0.986	0.9864	8.04e-103
denovo1185	173.Duncan.JA.10.09.14.966.5050.JeA	p__Firmicutes;	c__Bacilli;	o__Lactobacillales;	f__Lactobacillaceae	g__Lactobacillus	g__Lactobacillus	GACGAACGCTGGCGGCGTGCCTAATACATGCAAGTCGAGCGAGTCTGCCTTGAAGATCGGAGTGCTTGCACTCTGTGAAACAAGATACAGGCTAGCGGCGGACGGGTGAGTAACACGTGGGTAACCTGCCCAAGAGATCGGGATAACACCTGGAAACAGATGCTAATACCGGATAACACAGATGATGCCTATCAACTGTTTAAAAGAATGGTTCTGCTATCACTCTTGGATGGACTGCGGTGCATTAGCGTAGTTGGTCAGGGTAACGCCTACCAAGGATGATGCATA	Lactobacillus	iners	n/a	0.986	0.9643	2.94e-102
denovo1235	173.Duncan.JA.10.09.14.966.5050.JeA	p__Firmicutes;	c__Bacilli;	o__Lactobacillales;	f__Lactobacillaceae	g__Lactobacillus	g__Lactobacillus	GACGAACGCTGGCGGCGTGCCTAATACATGCAAGTCGAGCGAGTCTGCCTTGAAGATCGGAGTGCTTGCACTCTGTGAAACAAGATACAGGCTAGCGGCGGACGGGTGAGTAACACGTGGGTAACCTGCCCAAGAGATCGGGATAACACCTGGAAACAGATGCTAATACCGGATAACAACAGATGATGCCTATCAACTGTTAAAAGATGGTTTCTGCTATCACTCTTGGATGGACCTTGCGGTGCATAGCTAGTTGTAGGGTAACGGCTACCAAGGCGATGATGCATAGCCGAGTTGAGAGACTTGATCGGC	Lactobacillus	iners	n/a	0.983	1	3.98e-111
denovo1244	173.Duncan.JA.10.09.14.966.5050.JeA	p__Firmicutes;	c__Bacilli;	o__Lactobacillales;	f__Lactobacillaceae	g__Lactobacillus	g__Lactobacillus	GACGAACGCTGGCGGCGTGCCTAATACATGCAAGTCGAGCGAGTCTGCCTTGAAGATCGGAGTGCTTGCACTCTGTGAAACAAGATACAGGCTAGCCGGCGGACGGGTGAGTAACACGTGGGTAACCTGCCCAAGAGATCGGGATAACACCTGGAAACAGATGCTAATACCGGATAACAACAGATGATGCCTATCAACTGTTTAAAAGATGGTTCTGCTATCACCTGATTCGGTAGACCT	Lactobacillus	iners	n/a	0.983	0.9914	8.45e-108
denovo1264	173.Duncan.JA.10.09.14.966.5050.JeA	p__Firmicutes;	c__Bacilli;	o__Lactobacillales;	f__Lactobacillaceae	g__Lactobacillus	g__Lactobacillus	GACGAACGCTGGCGGCGTGCCTAATACATGCAAGTCGAGCGAGTCTGCCTTGAAGATCGGAGTGCTTGCACTCTGTGAAACAAGATACAGGCTAGCGGCGGACGGGTGAGTAACACGTGGGTAACCTGCCCAAGAGATCGGGATAACACCCTGGAAACAGATGCTAATACCGGATAACAACAGATGATGCCTATCAACTGTTTAAAAAGATGGTTTCTGCTATCACTCTTGGATGGACCTGCCGGTGCATTTAGC	Lactobacillus	iners	n/a	0.983	1	1.21e-167
denovo1269	173.Duncan.JA.10.09.14.966.5050.JeA	p__Firmicutes;	c__Bacilli;	o__Lactobacillales;	f__Lactobacillaceae	g__Lactobacillus	g__Lactobacillus	GACGAACGCTGGCGGCGTGCCTAATACATGCAAGTCGAGCGAGTCTGCCTTGAAGATCGGAGTGCTTGCACTCTGTGAAACAAGATACAGGCTAGCGGCGGACGGGTGAGTAACACGTGGGTAACCTGCCCAAGAGATCGGGATAACACCTGGAAACAGATGCTAATACCGGATAACAACAGATGATGCCTATCAACTGTTTAAAAGATGGTTCTGCTATCACTCTTGGATGGACCTGCGGTGCATTAGCTAGTTGGTAGGGTAACGGCCTACCAGGCGATGATGCATAGCGAGTTGAGAGACTGACTCGGCTCATGGGACTGAGACCACGGTCCAAACTCCTACGGGAGGCAGC	Lactobacillus	iners	n/a	0.982	1	1.37e-105
denovo1271	173.Duncan.JA.10.09.14.966.5050.JeA	p__Firmicutes;	c__Bacilli;	o__Lactobacillales;	f__Lactobacillaceae	g__Lactobacillus	g__Lactobacillus	GACGAACGCTGGCGGCGTGCCTAATACATGCAAGTCGAGCGAGTCTGCCTTGAAGATCGGAGTGCTTGCACTCTGTGAAACAAGATATAGGCTAGCGGCGGACGGGTGAGTAACACGTGGGTACCTGCCCAAGAGATCGGGATAACACCTGGAAACAGATGCTAATACCGGATAACAACAGATGATGCCTATCAACTGTTAAAAGATGGTTCTGCTATCACTCTTGGATGGCCTGACGGTGCTTAGCAGTTTGAGA	Lactobacillus	iners	n/a	0.982	0.972	3.73e-132
denovo1327	173.Duncan.JA.10.09.14.966.5050.JeA	p__Firmicutes;	c__Bacilli;	o__Lactobacillales;	f__Lactobacillaceae	g__Lactobacillus	g__Lactobacillus	GACGAACGCTGGCGGCGTGCCTAATACATGCAAGTCGAGCGAGTCTGCCTTGAAGATCGGAGTGCTTGCACTCTGTGAAACAAGATACAGGCTAGCGGCGGACGGGTGAGTAACACGTGGGTAACCTGCCCAAGAGATCGGGATAACACCTGGAAACAGATGCTAATACCGGATAACAACAGATGATGCCTATCAACTGTTTAAAAACGATGGTTCTGCTATCACTCTTGGATGGACTGCCGGTGCATTAGCTAGTTGGTAGGGTAACGGCCTACCAAGGCGATGATGCATAGCCGAGTTGAGAGACTGATCGGCACATTGGGACTGAGACACGGCCCAACTC	Lactobacillus	iners	n/a	0.982	0.9864	4.81e-100
denovo1340	173.Duncan.JA.10.09.14.966.5050.JeA	p__Firmicutes;	c__Bacilli;	o__Lactobacillales;	f__Lactobacillaceae	g__Lactobacillus	g__Lactobacillus	GACGAACGCTGGCGGCGTGCCTAATACATGCAAGTCGAGCGAGTCTGCCTTGAAGATCGGAGTGCTTGCACTCTGTGAAACAAGATACAGGCTAGCGGCGGACGGGTGGAGTAACACGTGGGTAACCTGCCCAAGAGATCGGGATAACACCTGGAAACAGATGCTAATACCGGATAACAACAGATGATGCCTATCAACTGTTTAAAAGATGGTTCTGCTATCACTCTTGGATGGACCTGCGTGCATTAGCTAGTTGGTAGGGTAACGGCCTTACCAAGGCGATGATGCTAGCCGAGTTGAAGAGACTGATCGGCCATATTG	Lactobacillus	iners	n/a	0.981	1	6.84e-155
denovo1371	173.Duncan.JA.10.09.14.966.5050.JeA	p__Firmicutes;	c__Bacilli;	o__Lactobacillales;	f__Lactobacillaceae	g__Lactobacillus	g__Lactobacillus	GACGAACGCTGGCGGCGTGCCTAATACATGCAAGTCGAGCGAGTCTGCCTTGAAGATCGGAGTGCTTGCACTCTGTGAAACAAGATACAGGCTAGCGGCGGACGGGTGAGTAACACGTGGGTAACCTGCCCAAGAGATCGGGATAACACCTGGAAACAAGATGCTATACCGGATAAACAACAGATGATGCCTAATCAACTGTTTAAAAGATGGTTCTGCTATCACTCTTGGATGGA	Lactobacillus	iners	n/a	0.981	0.9814	2.82e-97
denovo1378	173.Duncan.JA.10.09.14.966.5050.JeA	p__Firmicutes;	c__Bacilli;	o__Lactobacillales;	f__Lactobacillaceae	g__Lactobacillus	g__Lactobacillus	GACGAACGCTGGCGGCGTGCCTAATACATGCAAGTCGAGCGAGTCTGCCTTGAAGATCGGAGTGCTTGCACTCTGTGAAACAAGATACAGGCTAGCGGCGGACGGGTGAGTAACACGTGGGTAACCTGCCCAAGAGATCGGGATAACACCTGGAAACAGATGCTAATACCGGATAACAACAGATGATGCCTAATCAACCTGTTTAAAAGATGGTTCTGCTATCACTCTTGGATGGACCTGCGGTGCATTAGCGTAGTTGGTCAGGGTAACGCCTACCAGGATGAGG	Lactobacillus	iners	n/a	0.981	1	9.49e-123
denovo1495	173.Duncan.JA.10.09.14.966.5050.JeA	p__Firmicutes;	c__Bacilli;	o__Lactobacillales;	f__Lactobacillaceae	g__Lactobacillus	g__Lactobacillus	GACGAACGCTGGCGGCGTGCCTAATACATGCAAGTCGAGCGAGTCTGCCTTGAAGATCGGAGTGCTTGCACTCTGTGAAACAAGATACAGGCTAGCGGCGGACGGGTGAGTAACACGTGGGTAACCTGCCCAAGAGATCGGGATAACACCTGGAAACAGATGCTAATACCCGGATAACAACAGATGATGCCTATCAACTGTTTAAAAGATGGTTCTGCTATCACTCTTGGATGGACTGCCGGTGCATTAGCTAGTTGGTAGGGTAACGGCCTACCAAGGATGATGCATAGCCGCGAGTTGAGAGACTGAGTGACCTCA	Lactobacillus	iners	n/a	0.981	0.9841	8.73e-149
denovo1589	173.Duncan.JA.10.09.14.966.5050.JeA	p__Firmicutes;	c__Bacilli;	o__Lactobacillales;	f__Lactobacillaceae	g__Lactobacillus	g__Lactobacillus	GACGAACGCTGGCGGCGTGCCTAATACATGCAAGTCGAGCGAGTCTGCCTTGAAGATCGGAGTGCTTGCACTCTGTGAAACAAGATACAGGCTAGCGGCGGACGGGTGAGTAACACGTGGGTAACCTGCCCAAGAGATCGGGATAACACCTGGAAACAGATGCTAATACCGGATAACAACAGATGATGCCTAATCAACCTGTTTAAAAAGAATGGTTTCT	Lactobacillus	iners	n/a	0.981	1	9.66e-174
denovo1603	173.Duncan.JA.10.09.14.966.5050.JeA	p__Firmicutes;	c__Bacilli;	o__Lactobacillales;	f__Lactobacillaceae	g__Lactobacillus	g__Lactobacillus	GACGAACGCTGGCGGCGTGCCTAATACATGCAAGTCGAGCGAGTCTGCCTTGAAGATCGGAGTGCTTGCACTCTGTGAAACAAGATACAGGCTAGCGGCGGACGGGTGAGTAACACGTGGGTACCTGACCCAAGAGATCGGGATAACACCTGGAAACAGATGCTAATACCGGATAACAACAGATGATGCCTATCAACTGTTTAAAAGATGGTTACTGCTGATCACTCTTGTG	Lactobacillus	iners	n/a	0.98	1	7.19e-119
denovo1754	173.Duncan.JA.10.09.14.966.5050.JeA	p__Firmicutes;	c__Bacilli;	o__Lactobacillales;	f__Lactobacillaceae	g__Lactobacillus	g__Lactobacillus	GACGAACGCTGGCGGCGTGCCTAATACATGCAAGTCGAGCGAGTCTGCCTTGAAGATCGGAGTGCTTGCACTCTGTGAAACAAGATACAGGCTAGCGGCGGACGGGTGAGTAACACGTGGGTAACCTGCCCAAGAGATCGGGATAACACCTGGAAACAGATGCTAATACCGGATAACACAGATGATGCCTATCAACTGTTTAAAAGATGGTTCTGCTATCACTCTTGGATGGACTGCCGGTGCTTAGTCAGCTTTGG	Lactobacillus	iners	n/a	0.979	0.9965	7.96e-134
denovo1787	173.Duncan.JA.10.09.14.966.5050.JeA	p__Firmicutes;	c__Bacilli;	o__Lactobacillales;	f__Lactobacillaceae	g__Lactobacillus	g__Lactobacillus	GACGAACGCTGGCGGCGTGCCTAATACATGCAAGTCGAGCGAGTCTGCCTTGAAGATCGGAGTGCTTGCACTCTGTGAAACAAGATACAGGCTAGCGGCGGACGGGTGAGTAACACGTGGGTAACCTGCCCAAGAGATCGGGATAACACCTGGAAACAGATGCTAATACCGGATAACAACAGATGATGCCTATCAACTGTTTAAAAAGATGGTTCTCGCTGATTCAATCTCTTGGTGTG	Lactobacillus	iners	n/a	0.978	0.9821	7.89e-129
denovo1798	173.Duncan.JA.10.09.14.966.5050.JeA	p__Firmicutes;	c__Bacilli;	o__Lactobacillales;	f__Lactobacillaceae	g__Lactobacillus	g__Lactobacillus	GACGAACGCTGGCGGCGTGCCTAATACATGCAAGTCGAGCGAGTCTGCCTTGAAGATCGGAGTGCTTGCACTCTGTGAAACAAGATACAGGCTAGCGGCGGACGGGTGAGTAACACGTGGGTAACCTGCCCAAGAGATCGGGATAACACCTGGAAACAGATGCTAATACCGATAACAACAGGATGATGCCTATCAACTGTTTAAAAGATGGTTCTGCTATCACTCTTGGATGGACCTGCGGTGCATTAGCTAGTTGGTAGGGTACGGCCTACCAAGGCGATGAATGCATAGCCGAGTTGAGAGACTGATCGGCCATATTGGGACTGAGACACGGCCCAACTCCTACGGGAGCAGCA	Lactobacillus	iners	n/a	0.978	1	8.67e-149
denovo1836	173.Duncan.JA.10.09.14.966.5050.JeA	p__Firmicutes;	c__Bacilli;	o__Lactobacillales;	f__Lactobacillaceae	g__Lactobacillus	g__Lactobacillus	GACGAACGCTGGCGGCGTGCCTAATACATGCAAGTCGAGCGAGTCTGCCTTGAAGATCGGAGTGCTTGCACTCTGTGAAACAAGATACAGGCTAGCGGCGGACGGGTGAGTAACACGTGGGTAACCTGCCCAAGAGATCGGGATAACACCTGGAAACAGATGCTATACCGGATAACAACAGATGATGCCTATCAACTGTTTAAAAGATGGTTCTGCTATCACTCTTGGATGGACTGCCGGTGCATAGCTAGTTTGGTAGGGTAACGGCCTCCAAGGCGATGAGCATAAGCCGTAGTTGATGAGACCTCG	Lactobacillus	iners	n/a	0.978	0.9717	1.48e-146
denovo189	173.Duncan.JA.10.09.14.966.5050.JeA	p__Firmicutes;	c__Bacilli;	o__Lactobacillales;	f__Lactobacillaceae	g__Lactobacillus	g__Lactobacillus	GACGAACGCTGGCGGCGTGCCTAATACATGCAAGTCGAGCGAGTCTGCCTTGAAGATCGGAGTGCTTGCACTCTGTGAAACAAGATACAGGCTAGCGGCGGACGGGTGAGTAACACGTGGGTAACCTGCCCAAGAGATCGGGATAACACCTGGAAACAGATGCTAATACCGGATAACAACAGATGATGCCTATCAACTGTTTAAAAGATGGTTCTGCTATCACTCTTGGATGGACCTGCCGGTGCATTAGCTATTGGTAGGGTAACGGCCTACCGAAGCGATGATCGCATAGCCGAGTTGAGAGCTGATGCACA	Lactobacillus	iners	n/a	0.977	1	2.21e-98
denovo1894	173.Duncan.JA.10.09.14.966.5050.JeA	p__Firmicutes;	c__Bacilli;	o__Lactobacillales;	f__Lactobacillaceae	g__Lactobacillus	g__Lactobacillus	GACGAACGCTGGCGGCGTGCCTAATACATGCCAAGTCGAGCGAGTCTGCCTTGAAGATCGGAGTGCTTGCACTCTGTGAAACAAGATACAGGCTAGCGGCGGACGGGTGAGTAACACGTGGGTAACCTGCCCAAGAGATCGGGATAACACCTGAAACAGATGGCTAATACCGGATAACAACAGATGATGCCTAATCAACTGTTTAAAAGATGGTTCTGCTATCACTCTTGGACTGGACTGCGGTG	Lactobacillus	iners	n/a	0.977	1	2.61e-118
denovo2001	173.Duncan.JA.10.09.14.966.5050.JeA	p__Firmicutes;	c__Bacilli;	o__Lactobacillales;	f__Lactobacillaceae	g__Lactobacillus	g__Lactobacillus	GACGAACGCTGGCGGCGTGCCTAATACATGCAAGTCGAGCGAGTCTGCCTTGAAGATCGGAGTGCTTGCACTCTGTGAAACAAGATACAGGCTAGCGGCGGACGGGTGAGTAACACGTGGGTAACCTGCCCAAGAGATCGGGATAACACCTGGAAACAGATGCTAATACCGGATAACAACAGATGATGCCTATCAACTGTTTAAAAAGATGGTTCTGCTATCACTCTTGGATGGACCTGCGTGCATTAGCTAGTTGGTAGGGTAACGGCCTACCAAGCGTGAGCATAGCCGGAAGTTGATGAGACTGATCGGCAC	Lactobacillus	iners	n/a	0.976	1	8.94e-113
denovo217	173.Duncan.JA.10.09.14.966.5050.JeA	p__Firmicutes;	c__Bacilli;	o__Lactobacillales;	f__Lactobacillaceae	g__Lactobacillus	g__Lactobacillus	GACGAACGCTGGCGGCGTGCCTAATACATGCAAGTCGAGCGAGTCTGCCTTGAAGATCGGAGTGCTTGCACTCTGTGAAACAAGATACAGGCTAGCGGCGGACGGGTGAGTAACACGTGGGTAACCTGCCCAAGAGATCGGGATAACACCTGGAAACAGATGCTAATACCGGATAACAACAGATGATGCCTATCAACTGTTTAAAAGATGGTTCTGCTATCACTCTTGGATGGACCTGCGTGCCAGTTAGCTATTGGTAGGTAACGGCCTACCAAGGAGTGATGCATAGCCGCGATTG	Lactobacillus	iners	n/a	0.975	1	2.68e-169
denovo2180	173.Duncan.JA.10.09.14.966.5050.JeA	p__Firmicutes;	c__Bacilli;	o__Lactobacillales;	f__Lactobacillaceae	g__Lactobacillus	g__Lactobacillus	GACGAACGCTGGCGGCGTGCCTAATACATGCAAGTCGAGCGAGTCTGCCTTGAAGATCGGAGTGCTTGCACTCTGTGAAACAAGATATAGGCTAGCGGCGGACGGGTGAGTAACACGTGGGTAACCTGCCCAAGAGATCGGGATAACACCTGGAAACAGATGCTAATACCGGATAACAACAGATGATGCCTATCAACTGTTTAAAAGATGGTTCTGCTATCACTCTTGGATGGACCTGCGGTGCATTAGCTAGTTGGTAGGGTAACGGCCTACCAGGCGTGAATGCATAGACCGAGTTGAGAGACTGCTCGGCCATCATTGGGAGCTGAGCACACGGCC	Lactobacillus	iners	n/a	0.975	0.9937	1.13e-147
denovo2188	173.Duncan.JA.10.09.14.966.5050.JeA	p__Firmicutes;	c__Bacilli;	o__Lactobacillales;	f__Lactobacillaceae	g__Lactobacillus	g__Lactobacillus	GACGAACGCTGGCGGCGTGCCTAATACATGCAAGTCGAGCGAGTCTGCCTTGAAGATCGGAGTGCTTGCACTCTGTGAAACAAGATACAGGCTAGCGGCGGACGGGTGAGTAACACGTGGGTAACCTGCCCAAGAGATCGGGATAACACCTGGAAACAGATGCTAATACCGATAAACACAGGATGATGCCTATCAACTGTTTAAAAGATGTTCTGCTATCACTCTTGGATGGACCTGCGGTGCATTAGCTAGTTGGTAGGTAA	Lactobacillus	iners	n/a	0.974	0.9833	4.07e-106
denovo2202	173.Duncan.JA.10.09.14.966.5050.JeA	p__Firmicutes;	c__Bacilli;	o__Lactobacillales;	f__Lactobacillaceae	g__Lactobacillus	g__Lactobacillus	GACGAACGCTGGCGGCGTGCCTAATACATGCAAGTCGAGCGAGTCTGCCTTGAAGATCGGAGTGCTTGCACTCTGTGAAACAAGATACAGGCTAGCGGCGGACGGGTGAGTAACACGTGGGTAACCTGCCCAAGAGATCGGGATACACCTGGAAACCAGATGCTAATACCCGGATAACAACAGATGATGCCTATCAACTTGTTTAAAAAGATGGTTCTGCTATCACTCTTGATGGACTGCCG	Lactobacillus	iners	n/a	0.974	1	2.6e-159
denovo2210	173.Duncan.JA.10.09.14.966.5050.JeA	p__Firmicutes;	c__Bacilli;	o__Lactobacillales;	f__Lactobacillaceae	g__Lactobacillus	g__Lactobacillus	GACGAACGCTGGCGGCGTGCCTAATACATGCAAGTCGAGCGAAGAATTTCTGGTGCTTGCACTAGAAATTCTTAGCGGCGAACGGGTGAGTAACACGTAAAGAACCTGCCCAAGAGATCGGGATAACACCTGGAAACAGATGCTAATACCGGATAACAACAGATGATGCCTATCAACTGTTTAAAAGATGGTTCTGCTATCACTCTTGGATGGACCTGCGGTGCATTAGCTAGTTGGTAGGGTAACGGCCTACCAAGGCGATGATGCATAGCCGAGTTGAGAGACTGATCGGCCACATTGGGACTGAGACACGGCCCAAACTCCTACGGGAGGCAGC	Lactobacillus	iners	n/a	0.973	1	2.25e-134
denovo2221	173.Duncan.JA.10.09.14.966.5050.JeA	p__Firmicutes;	c__Bacilli;	o__Lactobacillales;	f__Lactobacillaceae	g__Lactobacillus	g__Lactobacillus	GACGAACGCTGGCGGCGTGCCTAATACATGCAAGTCGAGCGAGTCTGCCTTGAAGATCGGAGTGCTTGCACTCTGTGAAACAAGATACAGGCTAGCGGCGGACGGGTGAGTAACACGTGGGTAACCTGCCCAAGAGATCGGGATAACACCTGGAAACAGATGCTAATACCGGATAACAACAGATGATGCCTATCAACTGTTTAAAAGATGGTTCTGCTATCACTCTTGGATGGACCTGCGGTGCATTAGCTAGTTGGTAGGGTACGGCCTACCAAGGCGATGATGCATAGCCGAGTTGAGAGACTGAGTCGGCCACATTGGGACTGAGACACGGCCCAAACTCTACGGGAGGCAGC	Lactobacillus	iners	n/a	0.973	0.9922	4.35e-116
denovo2271	173.Duncan.JA.10.09.14.966.5050.JeA	p__Firmicutes;	c__Bacilli;	o__Lactobacillales;	f__Lactobacillaceae	g__Lactobacillus	g__Lactobacillus	GACGAACGCTGGCGGCGTGCCTAATACATGCAAGTCGAGCGAGTCTGCCTTGAAGATCGGAGTGCTTGCACTCTGTGAAACAAGATACAGGCTAGCGGCGGACGGGTGAGTAACACGTGGGTAACCTGCCCAAGAGATCGGGATAACACCTGGAAACCAGAATGCTAATACCCGGATAACAACAGATGATGCCTATCAACTGTTAAAAAGATGGTTCTGCTATCACTCTGGTATGGACCTGCGTGCATTAGCTATT	Lactobacillus	iners	n/a	0.972	1	2.13e-93
denovo2323	173.Duncan.JA.10.09.14.966.5050.JeA	p__Firmicutes;	c__Bacilli;	o__Lactobacillales;	f__Lactobacillaceae	g__Lactobacillus	g__Lactobacillus	GACGAACGCTGGCGGCGTGCCTAATACATGCAAGTCGAGCGAGTCTGCCTTGAAGATCGGAGTGCTTGCACTCTGTGAAACAAGATACAGGCTAGCGGCGGACGGGTGAGTAACACGTGGGTAACCTGCCCAAGAGATCGGGATAACACCTGGAAACAGATGCTAATACCGGATAACAACAGATGAATGCCTATCAACTGTTTAAAAGAATGGTTCTGTACTACTC	Lactobacillus	iners	n/a	0.971	0.9917	2.47e-108
denovo2335	173.Duncan.JA.10.09.14.966.5050.JeA	p__Firmicutes;	c__Bacilli;	o__Lactobacillales;	f__Lactobacillaceae	g__Lactobacillus	g__Lactobacillus	GACGAACGCTGGCGGCGTGCCTAATACATGCAAGTCGAGCGAGTCTGCCTTGAAGATCGGAGTGCTTGCACTCTGTGAAACAAGATACAGGCTAGCGGCGGACGGGTGAGTAACACGTGGGTAACCTGCCCAAGAGATCGGGATAACACCTGGAAACAGATGCTAATACCGATAACAACAGATGATGCCTATCAACTGTTTAAAAGATGGTTCTGCTATCACTCTTGGATGGACCTGCGGTGCATTAGCTAGTTGGTAGGGTAACGCCTACAAGGCGATGATGCATACGCGAGTTGAAGAGACTGATCGCCTCATTGGGACTGAGACACGGCCCAAACTCCTACGGGAGCAGC	Lactobacillus	iners	n/a	0.97	1	2.63e-118
denovo2425	173.Duncan.JA.10.09.14.966.5050.JeA	p__Firmicutes;	c__Bacilli;	o__Lactobacillales;	f__Lactobacillaceae	g__Lactobacillus	g__Lactobacillus	GACGAACGCTGGCGGCGTGCCTAATACATGCAAGTCGAGCGAGTCTGCCTTGAAGATCGGAGTGCTTGCACTCTGTGAAACAAGATACAGGCTAGCGGCGGACGGGTGAGTAACACGTGGGTAACCTGCCCAAGAGATCGGGATAACACCTGGAAACAGATGCTAATACCGGATAACAACAGATGATGCCTATCAACTGTTTAAAAGATGGTTCTGCTATCACTCTTGGATGGACCTGCGGTGCATTAGCTAGTTGGTAGGGTAACGCCTACCAAGGCGATGATGCATAGCGAGTTGAGAGACTGACCGGCCACTTGGGACTGAGACACGGCCCAAACATCCGTACGGGAGGCGCA	Lactobacillus	iners	n/a	0.965	1	8.23e-98
denovo2512	173.Duncan.JA.10.09.14.966.5050.JeA	p__Firmicutes;	c__Bacilli;	o__Lactobacillales;	f__Lactobacillaceae	g__Lactobacillus	g__Lactobacillus	GACGAACGCTGGCGGCGTGCCTAATACATGCAAGTCGAGCGAGCTTGCCTATTGAAATTCTTCGGAATGGACATAGATACAAGCTAGCGGCGGACGGGTGAGTAACACGTGGGTAACCTGCCCAAGAGATCGGGATAACACCTGGAAACAGATGCTAATACCGGATAACAACAGATGATGCCTATCAACTGTTTAAAAGATGGTTCTGCTATCACTCTTGGATGGACCTGCGGTGCATTAGCTAGTTGGTAGGGTAACGGCCTACCAAGGCGATGATGCATAGCCGAGTTGAGAGACTGATCGGCCACATTGGGACTGAGACACGGCCCAAACTCCTACGGGAGGCAGC	Lactobacillus	iners	n/a	1	1	1.92e-98
denovo2541	173.Duncan.JA.10.09.14.966.5050.JeA	p__Firmicutes;	c__Bacilli;	o__Lactobacillales;	f__Lactobacillaceae	g__Lactobacillus	g__Lactobacillus	GACGAACGCTGGCGGCGTGCCTAATACATGCAAGTCGAGCGAGTCTGCCTTGAAGATCGGAGTGCTTGCACTCTGTGAAACAAGATACAGGCTAGCGGCGGACGGGTGAGTAACACGTGGGTAACCTGCCCAAGAGATCGGGATAACACCTGGAAACAGATGCTAATACCGGATAACAACAGAATGATGCCTATCAACTGTTTAAAAGATGGTTCTGCTATCACTCTTGGATGGACCTGCGGTGCATTAGCCTAGTTGGTAGGGTAAGGCCTTACCAAGGCGATGATCGCATAGCCGAGTTGAGAGACTTGATGGCCACATTGGGACTGAGCACACGGCCAACTCCT	Lactobacillus	iners	n/a	1	0.65	1.57e-59
denovo2553	173.Duncan.JA.10.09.14.966.5050.JeA	p__Firmicutes;	c__Bacilli;	o__Lactobacillales;	f__Lactobacillaceae	g__Lactobacillus	g__Lactobacillus	GACGAACGCTGGCGGCGTGCCTAATACATGCAAGTCGAGCGAGTCTGCCTTGAAGATCGGAGTGCTTGCACTCTGTGAAACAAGATACAGGCTAGCGGCGGACGGGTGAGTAACACGTGGGTAACCTGCCCAAGAGATCGGGATAACACCTGGAAACAGATGCTAATACCGGATAACAACAGATGATGCCTATCAACTGTTTAAAAGATGGTTCTGCTATCACTCTTGGATGGACCTGCGGTGCATTAGCTAGTTGGTAGGGTAACGGCCTACCAAGGCGATGATGCATAGCCGAGTTGAGAGCTGATCGCACATGGACTGACGACACGGTCCCGAACTCCTAGGGGAG	Lactobacillus	iners	n/a	1	1	1.92e-98
denovo2558	173.Duncan.JA.10.09.14.966.5050.JeA	p__Firmicutes;	c__Bacilli;	o__Lactobacillales;	f__Lactobacillaceae	g__Lactobacillus	g__Lactobacillus	GACGAACGCTGGCGGCGTGCCTAATACATGCAAGTCGAGCGAGTCTGCCTTGAAGATCGGAGTGCTTGCACTCTGTGAAACAAGATACAGGCTAGCGGCGGACGGGTGAGTAACACGTGGGTAACCTGCCCAAGAGATCGGGATAACACCTGGAAACAGATGCTAATACCGGATAACAACAGATGATGCCTATCAACTGTTAAAAGATGGTTCTGCTATCACTCTTGGATGGACCTGCGGTGCATTAGCTAGTTGGTAGGTAACGGCCTACCAAGGCGATGATGCATAGCCGAGTTGAGAGACTGATCGGCCACATTGGGACTGAGACACGGCCCAAACCTCCTACGGGAGG	Lactobacillus	iners	n/a	1	1	1.92e-98
denovo2574	173.Duncan.JA.10.09.14.966.5050.JeA	p__Firmicutes;	c__Bacilli;	o__Lactobacillales;	f__Lactobacillaceae	g__Lactobacillus	g__Lactobacillus	GACGAACGCTGGCGGCGTGCCTAATACATGCAAGTCGAGCGAGTCTGCCTTGAAGATCGGAGTGCTTGCACTCTGTGAAACAAGATACAGGCTAGCGGCGGACGGGTGAGTAACACGTGGGTAACCTGCCCAAGAGATCGGGATAACACCTGGAAACAGATGCTAATACCGGATAACACAGATGATGCCTATCAACTGTTTAAAAGATGGTTCTGCTATCACTCTTGGATGGACCTGCGGTGCATTAGCTAGTTGGTAGGGTAACGGCCTTACCAAGGCGAGTGATGCATAGCCGATTGAGAGACTGATGGCCACATTGGGACTGACGCACATCGGCCCAAACTCCTAGGGAGGCAGC	Lactobacillus	iners	n/a	1	1	1.92e-98
denovo2584	173.Duncan.JA.10.09.14.966.5050.JeA	p__Firmicutes;	c__Bacilli;	o__Lactobacillales;	f__Lactobacillaceae	g__Lactobacillus	g__Lactobacillus	GACGAACGCTGGCGGCGTGCCTAATACATGCAAGTCGAGCGAGTCTGCCTTGAAGATCGGAGTGCTTGCACTCTGTGAAACAAGATACAGGCTAGCGGCGGACGGGTGAGTAACACGTGGGTAACCTGCCCAAGAGATCGGGATAACACCTGGAAACAGATGCTAATACCGGATAACAACAGATGATGCCTATCCAACTGTTTAAAAGATGGTTCTGCTATCACTCTTGGATGGACCTGCGTGCAGTTAGCTATTGGTAGGGGTAACGGCCTACCGAAGGCGATGATGCATAGCCG	Lactobacillus	iners	n/a	1	1	1.92e-98
denovo26	173.Duncan.JA.10.09.14.966.5050.JeA	p__Firmicutes;	c__Bacilli;	o__Lactobacillales;	f__Lactobacillaceae	g__Lactobacillus	g__Lactobacillus	GACGAACGCTGGCGGCGTGCCTAATACATGCAAGTCGAGCGAGTCTGCCTTGAAGATCGGAGTGCTTGCACTCTGTGAAACAAGATACAGGCTAGCGGCGGACGGGTGAGTAACACGTGGGTAACCTGCCCAAGAGATCGGGATAACACCTGGAAACAGATGCTAATACCGGATAACAACAGATGATGCCTATCAACTGTTTAAAAGATGGTTCTGCTATCACTCTTGGATGGACCTGCGTGCATTAGCTAGTTGGCAGGGTAACGGCCTACCAGGTGATGATGCATAGACCGCAGTTGAGAGACTGATGGCCACATTGGACTGAGCACACGCCC	Lactobacillus	iners	n/a	1	1	1.92e-98
denovo2626	173.Duncan.JA.10.09.14.966.5050.JeA	p__Firmicutes;	c__Bacilli;	o__Lactobacillales;	f__Lactobacillaceae	g__Lactobacillus	g__Lactobacillus	GACGAACGCTGGCGGCGTGCCTAATACATGCAAGTCGAGCGAGTCTGCCTTGAAGATCGGAGTGCTTGCACTCTGTGAAACAAGATACAGGCTAGCGGCGGACGGGTGAGTAACACGTGGGTAACCTGCCCAAGAGATCGGGATAACGACCTGGAAACAGATGCTAATACCGGATAACAACAGATGAATGCCTATCAACTGTTAAAAGATGGTTTACTGCTATCAATCTCTTG	Lactobacillus	iners	n/a	1	1	1.92e-98
denovo2672	173.Duncan.JA.10.09.14.966.5050.JeA	p__Firmicutes;	c__Bacilli;	o__Lactobacillales;	f__Lactobacillaceae	g__Lactobacillus	g__Lactobacillus	GACGAACGCTGGCGGCGTGCCTAATACATGCAAGTCGAGCGAGTCTGCCTTGAAGATCGGAGTGCTTGCACTCTGTGAAACAAGATACAGGCTAGCGGCGGACGGGTGAGTAACACGTGGGTAACCTGCCCAAGAGATCGGGATAACACCTGGAAACAGATGCTAATACCGGATAACACAGATGATGCCTATCAACTGTTTAAAAGATGGTTCTGCTATCACTCTTGGATGGACCTGCGGTGCATTAGCTAGTTGGTAGGTAACGGCCTACCAAGGCGATGATGCATAGCCGATTGAGAGACTGATCGGCTCATT	Lactobacillus	iners	n/a	1	1	1.92e-98
denovo2715	173.Duncan.JA.10.09.14.966.5050.JeA	p__Firmicutes;	c__Bacilli;	o__Lactobacillales;	f__Lactobacillaceae	g__Lactobacillus	g__Lactobacillus	GACGAACGCTGGCGGCGTGCCTAATACATGCAAGTCGAGCGAGTCTGCCTTGAAGATCGGAGTGCTTGCACTCTGTGAAACAAGATACAGGCTAGCGGCGGACGGGTGAGTAACACGTGGGTAACCTGCCCAAGAGATCGGGATAACACCTGGAACAGATGACCTAAATACCCGGATAACAACAGATGATGCCTATCAACTGTTTAAAAGTGGTCTAT	Lactobacillus	iners	n/a	1	1	1.92e-98
denovo2774	173.Duncan.JA.10.09.14.966.5050.JeA	p__Firmicutes;	c__Bacilli;	o__Lactobacillales;	f__Lactobacillaceae	g__Lactobacillus	g__Lactobacillus	GACGAACGCTGGCGGCGTGCCTAATACATGCAAGTCGAGCGAGTCTGCCTTGAAGATCGGAGTGCTTGCACTCTGTGAAACAAGATACAGGCTAGCGGCGGACGGGTGAGTAACACGTGGGTAACCTGCCCAAGAGATCGGATAACGACCTGGAAACAGATGCTAATACCGGATAAACAACACGATGATGACCTAATCAACTGT	Lactobacillus	iners	n/a	1	1	1.92e-98
denovo2783	173.Duncan.JA.10.09.14.966.5050.JeA	p__Firmicutes;	c__Bacilli;	o__Lactobacillales;	f__Lactobacillaceae	g__Lactobacillus	g__Lactobacillus	GACGAACGCTGGCGGCGTGCCTAATACATGCAAGTCGAGTGAGCGGAACTAACAGATTTACTTCGGTAATGACGTTAGGAAAGCGAGCGGCGGATGGGTGAGTAACACGTGGGTAACCTGCCCAAGAGATCGGGGATAACACCTGGAAACAGATGCTAATACCGGATAACAACAGATGATGCCTATCAAACTGTTTAAAAGATGGTTCTGCTATCATACTCTTGGATGGACCTGCGGTGCATTAGCTAGTTGGTAGGGTAACGGCCTACCAAGGC	Lactobacillus	crispatus	n/a	1	1	1.92e-98
denovo2796	173.Duncan.JA.10.09.14.966.5050.JeA	p__Firmicutes;	c__Bacilli;	o__Lactobacillales;	f__Lactobacillaceae	g__Lactobacillus	g__Lactobacillus	GACGAACGCTGGCGGCGTGCCTAATACATGCAAGTCGAGCGAGTCTGCCTTGAAGATCGGAGTGCTTGCACTCTGTGAAACAAGAGTACAGGCTAGCGGCGGACGGGTGAGTAACACGTGGGTAACCTGCCCAAGAGATCGGGATAACACCTGGAAACAGATGCTATACCGGATAACAACAGATGATGCCCTATCAATGATTAAACGATGGTTTAC	Lactobacillus	jensenii	n/a	1	0.84	1.18e-80
denovo2859	173.Duncan.JA.10.09.14.966.5050.JeA	p__Firmicutes;	c__Bacilli;	o__Lactobacillales;	f__Lactobacillaceae	g__Lactobacillus	g__Lactobacillus	GACGAACGCTGGCGGCGTGCCTAATACATGCAAGTCGAGCGAGTCTGCCTTGAAGATCGGAGTGCTTGCACTCTGTGAAACAAGATACAGGCTAGCGGCGGACGGGTGAGTAACACGTGGGTAACCTGCCCAAGAGATCGGGATAACACCTGGAAACAGATGCTAATACCGATAACAACAGATGATGCCTATCGAACTGTTTAAAAGATGGTTACTAGCTCATCATCATCTTGGT	Lactobacillus	jensenii	n/a	1	0.84	1.18e-80
denovo29	173.Duncan.JA.10.09.14.966.5050.JeA	p__Firmicutes;	c__Bacilli;	o__Lactobacillales;	f__Lactobacillaceae	g__Lactobacillus	g__Lactobacillus	GACGAACGCTGGCGGCGTGCCTAATACATGCAAGTCGAGCGAGTCTGCCTTGAAGATCGGAGTGCTTGCACTCTGTGAAACAAGATACAGGCTAGCGGCGGACGGGTGAGTAACACGTGGGTAACCTGCCCAAGAGATCGGGATAACACCTGGGAAACAGATGCTAATACCGGATAACAACAGATGATGCCTATCAACTGTTTAAAAGATGGTTCTGCTATCACTCTTGGATGGACCTGCGGTGCATTAGCTATTGGTAGGTAACGGCCTACCGAAGGCGATGATGCATAGACCGAGTTGAGAGACTGTGTCGGCCAC	Lactobacillus	iners	n/a	0.995	1	8.92e-97
denovo2910	173.Duncan.JA.10.09.14.966.5050.JeA	p__Firmicutes;	c__Bacilli;	o__Lactobacillales;	f__Lactobacillaceae	g__Lactobacillus	g__Lactobacillus	GACGAACGCTGGCGGCGTGCCTAATACATGCAAGTCGAGCGAGTCTGCCTTGAAGATCGGAGTGCTTGCACTCTGTGAACAAGATACAGGCTAGCGGCGGACGGGTGAGTAACACGTGGGTAACCTGCCCAAGAGATCGGGATAACACCTGGAAACAGATGCTAATACCCGGATAACAACAAGATGATGCCTATCAACTGTTTAAAAGATGGTTCTGCTATCACTCTTGGATGGACCTGCGGTGCATTAGCTACTTGGTAGGGTAAGGCTACGAAGGCGATGATCGCCA	Lactobacillus	iners	n/a	0.995	1	8.92e-97
denovo292	173.Duncan.JA.10.09.14.966.5050.JeA	p__Firmicutes;	c__Bacilli;	o__Lactobacillales;	f__Lactobacillaceae	g__Lactobacillus	g__Lactobacillus	GACGAACGCTGGCGGCGTGCCTAATACATGCAAGTCGAGCGAGTCTGCCTTGAAGATCGGAGTGCTTGCACTCTGTGAAACAAGATACAGGCTAGCGGCGGACGGGTGAGTAACACGTGGGTAACCTGCCCAAGAGATCGGGATAACACCTGGAAACAGATGCCTAATACCGGATAACAACAGATGATGCCTATCAACTGTTTAAAAGATGGTTCTGCTATCACTCTTGATGGACCTGCGGTGCATTAGCGTAGTTGGTAGGTAACGCCTACCAAGGCGATGATGCATAGCCAGTTGAGAGACTGACTCGGCCTCATTGGGACTGAGACACGCCCAAACTCCTACGGGAGGCAGGCC	Lactobacillus	iners	n/a	0.995	1	8.92e-97
denovo2922	173.Duncan.JA.10.09.14.966.5050.JeA	p__Firmicutes;	c__Bacilli;	o__Lactobacillales;	f__Lactobacillaceae	g__Lactobacillus	g__Lactobacillus	GACGAACGCTGGCGGCGTGCCTAATACATGCAAGTCGAGCGAGTCTGCCTTGAAGATCGGAGTGCTTGCACTCTGTGAAACAAGATACAGGCTAGCGGCGGACGGGTGAGTAACACGTGGGTAACCTGCCCCAAGAGATCGGGATAACACCTGGAAACAGATGCTAATACCGGATAACAAACAGATGATGCCTAATCAA	Lactobacillus	iners	n/a	0.995	1	8.92e-97
denovo2936	173.Duncan.JA.10.09.14.966.5050.JeA	p__Firmicutes;	c__Bacilli;	o__Lactobacillales;	f__Lactobacillaceae	g__Lactobacillus	g__Lactobacillus	GACGAACGCTGGCGGCGTGCCTAATACATGCAAGTCGAGCGAGTCTGCCTTGAAGATCGGAGTGCTTGCACTCTGTGAAACAAGATACAGGCTAGCGGCGGACGGGTGAGTAACACGTGGGTAACCTGCCCAAGAGATCGGGGATAACACCTGGAAACAGATGCTAATACCCGGATAACAACAGATGATGCCTATCAACCTGTTTAAAAAGATGGGTTTACT	Lactobacillus	iners	n/a	0.995	1	3.21e-96
denovo2954	173.Duncan.JA.10.09.14.966.5050.JeA	p__Firmicutes;	c__Bacilli;	o__Lactobacillales;	f__Lactobacillaceae	g__Lactobacillus	g__Lactobacillus	GACGAACGCTGGCGGCGTGCCTAATACATGCAAGTCGAGCGAGTCTGCCTTGAAGATCGGAGTGCTTGCACTCTGTGAAACAAGATACAGGCTAGCGGCGGACGGGTGAGTAACACGTGGGTAACCTGCCCAAGAGATCGGGATACACCTGGAAAACAGATGCTAATACCGGATAACAACAGATGATGCCTATCAACTGTTTAAAAGATGGTTCTGCTAATCACTC	Lactobacillus	iners	n/a	0.995	1	3.21e-96
denovo3015	173.Duncan.JA.10.09.14.966.5050.JeA	p__Firmicutes;	c__Bacilli;	o__Lactobacillales;	f__Lactobacillaceae	g__Lactobacillus	g__Lactobacillus	GACGAACGCTGGCGGCGTGCCTAATACATGCAAGTCGAGCGAGCTTGCCTATTGAAATTCTTCGGAATGGACATAGATACAAGCTAGCGGCGGATGGGTGAGTAACGCGTGGGTAACCTGCCCTTAAGTCTGGGATACCATTTGGAAACAGATGCTAATACCGGATAAGAAAGCAGATCGCATGATCAGCTTTTAAAAGGCGGCGTAAGCTGTCGCTAAAGGATGGACCTGCGATGCATTAGCTAGTTGGTAAGGTAACGGCTTACCAAGGCGATGATGCATAGCCGAGTTGAGAGACTGATCGGCCACATTGGGACTGAGACACGGCCCAAACTCCTACGGGAGGCAG	Lactobacillus	iners	n/a	0.995	1	3.21e-96
denovo3046	173.Duncan.JA.10.09.14.966.5050.JeA	p__Firmicutes;	c__Bacilli;	o__Lactobacillales;	f__Lactobacillaceae	g__Lactobacillus	g__Lactobacillus	GACGAACGCTGGCGGCGTGCCTAATACATGCAAGTCGAGCGAGTCTGCCTTGAAGATCGGAGTGCTTGCACTCTGTGAAACAAGATACAGGCTAGCGGCGGACGGGTGAGTAACACGTGGGTAACCTGCCCAAGAGATCGGGATAACACCTGGAAACAGATGCTAATACCGGATAACAACAGATGATGCCTATCAACTGTTTAAAAGATGGTTCTGCTATCACTCTTGGATGGACCTGCGGTGCATTAGCTAGTTGGTAGGGTAACGGCCTCAGGATGAGCATAACGCCGAGTTGATGAGACTGATCGGCACA	Lactobacillus	iners	n/a	0.995	1	3.21e-96
denovo3065	173.Duncan.JA.10.09.14.966.5050.JeA	p__Firmicutes;	c__Bacilli;	o__Lactobacillales;	f__Lactobacillaceae	g__Lactobacillus	g__Lactobacillus	GACGAACGCTGGCGGCGTGCCTAATACATGCAAGTCGAGCGAGTCTGCCTTGAAGATCGGAGTGCTTGCACTCTGTGAAACAAGATACAGGCTAGCGGCGGACGGGTGAGTAACACGTGGGTAACCTGCCCAAGAGATCGGGATAACACCTGGAAACAGATGCTAATACCGGATAACAACAGATGATGCCTATCAACTGTTAAAAGATGGTTCTGCTATCACTCTTGGATGACCTGCGGTGCATTAGCTAGTTGGTAGGGTAACGGCCTACCAGGCGATGATGCTAGACCGAGTTGAGAGACTGATCGGCCACATTGGGCTGAGACACGGCCCGAAACTCCTACG	Lactobacillus	iners	n/a	0.995	1	3.21e-96
denovo3095	173.Duncan.JA.10.09.14.966.5050.JeA	p__Firmicutes;	c__Bacilli;	o__Lactobacillales;	f__Lactobacillaceae	g__Lactobacillus	g__Lactobacillus	GACGAACGCTGGCGGCGTGCCTAATACATGCAAGTCGAGCGAGTCTGCCTTGAAGATCGGAGTGCTTGCACTCTGTGAAACAAGATACAGGCTAGCGGCGGACGGGTGAGTAACACGTGGGTAACCTGCCCAAGAGATCGGGATAACACCTGGAAACAGATTGCTAATACCGGATAACAACAGATGATGCCTATCAACTGTTTAAAAGATGGTTCTGCTATCACTCTTGGATGGACTGCCGGTGCATTGTCTAGTGAGAGG	Lactobacillus	iners	n/a	0.995	1	3.21e-96
denovo3100	173.Duncan.JA.10.09.14.966.5050.JeA	p__Firmicutes;	c__Bacilli;	o__Lactobacillales;	f__Lactobacillaceae	g__Lactobacillus	g__Lactobacillus	GACGAACGCTGGCGGCGTGCCTAATACATGCAAGTCGAGCGAGTCTGCCTTGAAGATCGGAGTGCTTGCACTCTGTGAAACAAGATACAGGCTAGCGGCGGACGGGTGAGTAACACGTGGGTAACCTGCCCAAGAGATCGGGATAACACCTGGAAACAGATGCTAATACCGGATAACAACAGATGATGCCTATCAACTGTTTAAAAGATGGTTCTGCTATCACTCTTGGATGGACCTGCGGTGCATTAGCTAGTTGGTAGGGTAACGCCTACCAAGGCGTGATGCATAGCCAGTTAGAGACTGAGTCGGCCACGATGGACTTGAGACACGGCCCGAACTCCTAGG	Lactobacillus	iners	n/a	0.99	1	4.15e-95
denovo3102	173.Duncan.JA.10.09.14.966.5050.JeA	p__Firmicutes;	c__Bacilli;	o__Lactobacillales;	f__Lactobacillaceae	g__Lactobacillus	g__Lactobacillus	GACGAACGCTGGCGGCGTGCCTAATACATGCAAGTCGAGCGAGTCTGCCTTGAAGATCGGAGTGCTTGCACTCTGTGAAACAAGATACAGGCTAGCGGCGGACGGGTGAGTAACACGTGGGTAACCTGCCCAAGAGATCGGGATAACACCTGGAAACAGATGCTAATACCGGATAACAACAGATGATGCCTATCAACTGTTTAAAAGATGGTTCTGCTATCACTCTTGGATGGACTGCGGTGCATTAGCTAGTTGGTAGGGTAACGGCCTACCAAGCGTGATGCTAGCCGGAGTTGAGAGACTGATCGGCCATCATTGGGACTGAGACACGGCCCAAACTCCTACGGGAGCATGC	Lactobacillus	iners	n/a	0.99	1	4.15e-95
denovo3113	173.Duncan.JA.10.09.14.966.5050.JeA	p__Firmicutes;	c__Bacilli;	o__Lactobacillales;	f__Lactobacillaceae	g__Lactobacillus	g__Lactobacillus	GACGAACGCTGGCGGCGTGCCTAATACATGCAAGTCGAGCGAGTCTGCCTTGAAGATCGGAGTGCTTGCACTCTGTGAAACAAGATACAGGCTAGCGGCGGACGGGTGAGTAACACGTGGGTAACCTGCCCAAGAGATCGGGATAACACCTGGAAACAGATGCCTAATACCGGATAACAACAGATGATGCCTATCAACTGTTTAAAAAGATGGTTTCTGCTATCACTCTTGGGATGGGACCTTGCGG	Lactobacillus	iners	n/a	0.99	1	1.49e-94
denovo3205	173.Duncan.JA.10.09.14.966.5050.JeA	p__Firmicutes;	c__Bacilli;	o__Lactobacillales;	f__Lactobacillaceae	g__Lactobacillus	g__Lactobacillus	GACGAACGCTGGCGGCGTGCCTAATACATGCAAGTCGAGCGAGTCTGCCTTGAAGATCGGAGTGCTTGCACTCTGTGAAACAAGAGTACAGGCTAGCCGGCGGACGGGTGAGTAACACGTGGGTAACCTGCCCAAGAGATCGGGATAACACCTGGAAACAGATGCTAATACCGGATAACACAGATGATGCCTATCAACTGTTTAAAAGATGGTTCCTGCGT	Lactobacillus	iners	n/a	0.985	1	6.95e-93
denovo3228	173.Duncan.JA.10.09.14.966.5050.JeA	p__Firmicutes;	c__Bacilli;	o__Lactobacillales;	f__Lactobacillaceae	g__Lactobacillus	g__Lactobacillus	GACGAACGCTGGCGGCGTGCCTAATACATGCAAGTCGAGCGAGTCTGCCTTGAAGATCGGAGTGCTTGCACTCTGATGAACAAGATACAGGCTAGCGGCGGACGGGTGAGTAACACGTGGGTAACCTGCCCAAGAGATCGGGGATAACACCTGGAAACAGATGCTAATACCGGATAACAACAGATGATGCCTATCAACTGTTTAAAAGATGGTTCTGCTATCAACTCTTGGATGGACCTGCGGTGCATTAGCTAGTTGGTAGGGTAACGGCCTACCAAGGCGATGATGCATAGCCAGTGAGAGACTGAGTCGGCCATCATTGGGACTGAGACACGGCCCAAACTCCACGGGAGCAGC	Lactobacillus	iners	n/a	0.985	1	6.95e-93
denovo3326	173.Duncan.JA.10.09.14.966.5050.JeA	p__Firmicutes;	c__Bacilli;	o__Lactobacillales;	f__Lactobacillaceae	g__Lactobacillus	g__Lactobacillus	GACGAACGCTGGCGGCGTGCCTAATACATGCAAGTCGAGCGAGTCTGCCTTGAAGATCGGAGTGCTTGCACTCTGTGAAACAAGATACAGGCTAGCGGGCGGACGGGTGAGTAACACGTGGGTAACCTGCCCAAGACGATCGGGATAACACCTGGAAACAGATGCTAATACCGGATAAACAACACGATGATGCCTGAATCAACTGTTTTAAAAAG	Lactobacillus	iners	n/a	0.985	1	6.95e-93
denovo3353	173.Duncan.JA.10.09.14.966.5050.JeA	p__Firmicutes;	c__Bacilli;	o__Lactobacillales;	f__Lactobacillaceae	g__Lactobacillus	g__Lactobacillus	GACGAACGCTGGCGGCGTGCCTAATACATGCAAGTCGAGCGAGTCTGCCTTGAAGATCGGAGTGCTTGCACTCTGTGAACAAGATACAGGCTAGCGGCGGACGGGTGAGTAACACGTGGGTAACCTGCCCAAGAGATCGGGATAACACCTGGAAACAGATGCTAATACCGGATAACAACACGATGATGCCTAATCAAACTGT	Lactobacillus	iners	n/a	0.985	1	6.95e-93
denovo3539	173.Duncan.JA.10.09.14.966.5050.JeA	p__Firmicutes;	c__Bacilli;	o__Lactobacillales;	f__Lactobacillaceae	g__Lactobacillus	g__Lactobacillus	GACGAACGCTGGCGGCGTGCCTAATACATGCAAGTCGAGCGAGTCTGCCTTGAAGATCGGAGTGCTTGCACTCTGTGAAACAAGATACAGGCTAGCGGCGGACGGGTGAGTAACACGTGGGTAACCTGCCCAAGAGATCGGGATAACACCTGGAAACAGATGCTAATACCCGATAACAACAGATGATGCCTATCAACTGTTAAAAGATGGTTTCTGCTATCACTCTTGGGATGGACCTGCGGTGCATTAGCTAGTTGTAGG	Lactobacillus	iners	n/a	0.985	1	8.93e-92
denovo356	173.Duncan.JA.10.09.14.966.5050.JeA	p__Firmicutes;	c__Bacilli;	o__Lactobacillales;	f__Lactobacillaceae	g__Lactobacillus	g__Lactobacillus	GACGAACGCTGGCGGCGTGCCTAATACATGCAAGTCGAGCGAGTCTGCCTTGAAGATCGGAGTGCTTGCACTCTGTGAAACAAGATACAGGCTAGCGGCGGACGGGTGAGTAACACGTGGGTAACCTGCCCAAGAGATCGGGATAACACCTGGAAACAGATGCTAATACCGGATAACAACAGATGATGCCTATCAACTGTTTAAAAGATGGTTCTGCTATCACTCTTGGACTGACTGCGGTTGCATTGCTAGTTGATGAGGTACCG	Lactobacillus	iners	n/a	0.985	0.985	3.23e-91
denovo3607	173.Duncan.JA.10.09.14.966.5050.JeA	p__Firmicutes;	c__Bacilli;	o__Lactobacillales;	f__Lactobacillaceae	g__Lactobacillus	g__Lactobacillus	GACGAACGCTGGCGGCGTGCCTAATACATGCAAGTCGAGCGAGTCTGCCTTGAAGATCGGAGTGCTTGCACTCTGTGAAACAAGATACAGGCTAGCGGCGGACGGGTGAGTAACACGTGGGTAACCTGCCCAAGAGATCGGGATAACACCTGGAAACAGATGCTAATACCGGATAACAACAGATGATGCCTATCAACTGTTTAAAAGATGGTTCTGCTATCACTCTTGGATGGACCTTGCGTGCATAGCTTAGTTTGGTAGGGTAACGGCCTACCAAGGCGATGATGCATAGCCGAGTTGAGAGACTGATCGGCACATTGGGACTGAGACACGGCCCAACT	Lactobacillus	iners	n/a	0.98	1	8.99e-92
denovo364	173.Duncan.JA.10.09.14.966.5050.JeA	p__Firmicutes;	c__Bacilli;	o__Lactobacillales;	f__Lactobacillaceae	g__Lactobacillus	g__Lactobacillus	GATGAACGCTGACAGAATGCTTAACACATGCAAGTCAACTTGAATTTGGGTTTTTAACTTAGGTTTGGGTGGCGGACGGGTGAGTAACACGTGGGTAACCTGCCCAAGAGATCGGGATAACACCTGGAAACAGATGCTAATACCGGATAACAACAGATGATGCCTATCAACTGTTTAAAAGATGGTTCTGCTATCACTCTTGGATGGACCTGCGGTGCATTAGCGTAGTTGGTAGGGTAACGCCTACCAAGGCGATGATGGCATAGCCGAGTTGAGAGACTGATCGGCCACATTGGACTGAGACACGCCGAAACTCCTACGGGAGGCAGCC	Lactobacillus	iners	n/a	0.979	0.975	7e-88
denovo3641	173.Duncan.JA.10.09.14.966.5050.JeA	p__Firmicutes;	c__Bacilli;	o__Lactobacillales;	f__Lactobacillaceae	g__Lactobacillus	g__Lactobacillus	GACGAACGCTGGCGGCGTGCCTAATACATGCAAGTCGAGCGAGTCTGCCTTGAAGATCGGAGTGCTTGCACTCTGTGAAACAAGATACAGGCTAGCGGCGGACGGGTGAGTAACACGTGGGTAACCTGCCCAAGAGATCGGGATAACACCTGGAAACAGATGCTAATACCGGATAACAACAGATGATGCCTATCAACTGTTTAAAAGATGGTTCTGCTATCACTCTTGGATGGACCTGCGGTGCATTAGCTAGTTGGTAGGGTAACGGCCTACCAAGGCGTGATGCATAGCCGAAGTTGAGAGACTGAGTCGGCCACATTGGGACTGAGACGGCCAACTC	Lactobacillus	iners	n/a	0.975	1	5.41e-89
denovo3655	173.Duncan.JA.10.09.14.966.5050.JeA	p__Firmicutes;	c__Bacilli;	o__Lactobacillales;	f__Lactobacillaceae	g__Lactobacillus	g__Lactobacillus	GACGAACGCTGGCGGCGTGCCTAATACATGCAAGTCGAGCGAGTCTGCCTTGAAGATCGGAGTGCTTGCACTCTGTGAAACAAGATACAGGCTAGCGGCGGACGGGTGAGTAACACGTGGGTAACCTGCCCAAGAGATCGGGATAACACCTGGAAACAGATGACTAATACCCGGATAACAACAGATGATGCTTAATCAAA	Lactobacillus	iners	n/a	0.97	1	2.52e-87
denovo3699	173.Duncan.JA.10.09.14.966.5050.JeA	p__Firmicutes;	c__Bacilli;	o__Lactobacillales;	f__Lactobacillaceae	g__Lactobacillus	g__Lactobacillus	GACGAACGCTGGCGGCGTGCCTAATACATGCAAGTCGAGCGAGTCTGCCTTGAAGATCGGAGTGCTTGCACTCTGTGAAACAAGATACAGGCTAGCGGCGGACGGGTGAGTAACACGTGGGTAACCTGCCCAAGAGATCGGGATAACACCTGGAAACAGATGCTAATACCGGATAACAACAGATGATGCCTATCAACTGTTTAAAAGATGGTTCTGCTATCACTCTTGGATGGACCTGCGGTGCATTAGCTAGTTGGTAGGGTAACGGCCTACCAAGGCGATTGATGCATAGCCGAGTGAGAGACTGATCGGCCATCATGGGCTGAGACACGGCCAAACTCCTAC	Lactobacillus	iners	n/a	0.997	1	2.11e-144
denovo3810	173.Duncan.JA.10.09.14.966.5050.JeA	p__Firmicutes;	c__Bacilli;	o__Lactobacillales;	f__Lactobacillaceae	g__Lactobacillus	g__Lactobacillus	GACGAACGCTGGCGGCGTGCCTAATACATGCAAGTCGAGCGAGTCTGCCTTGAAGATCGGAGTGCTTGCACTCTGTGAAACAAGATACAGGCTAGCGGCGGACGGGTGAGTAACACGTGGGTAACCTGCCCAAGAGATCGGGATAACACCTGGAAACAGATGCTAATACCGGATAACAACAGATGATGCCTATCAACTGTTTAAAAGATGGTTCTGCTATCACTCTTGGATGGACCTGCGGTGCATTAGCTAGTTGGTAGGGTAACGCCTACCAAGGCATGATGCATAGCCGAGTTGAG	Lactobacillus	iners	n/a	0.997	1	7.6e-144
denovo384	173.Duncan.JA.10.09.14.966.5050.JeA	p__Firmicutes;	c__Bacilli;	o__Lactobacillales;	f__Lactobacillaceae	g__Lactobacillus	g__Lactobacillus	AGTGAACGCTGGCGGCGTGCCTAATACATGCAAGTCGAACGGAATTTAAAAGAGCTTGCTCTTTTAAATTTAGTGGCGCACGGGTGAGTAACACGTGGGTAACCTGCCCAAGAGATCGGGATAACACCTGGAAACAGATGCTAATACCGGATAACAACAGATGATGCCTATCAACTGTTTAAAAGATGGTTCTGCTATCACTCTTGGATGGACCTGCGGTGCATTAGCTAGTTGGTAGGGTAACGGCCTACCAAGGCGATGATGCATAGCCGAGTTGAGAGACTGATCGGCCACATTGGGAGCTGAGACACGGCCCAAACTCCTACGGGAGCAGC	Lactobacillus	iners	n/a	0.996	0.9825	1.27e-141
denovo3846	173.Duncan.JA.10.09.14.966.5050.JeA	p__Firmicutes;	c__Bacilli;	o__Lactobacillales;	f__Lactobacillaceae	g__Lactobacillus	g__Lactobacillus	GACGAACGCTGGCGGCGTGCCTAATACATGCAAGTCGAGCGAGTCTGCCTTGAAGATCGGAGTGCTTGCACTCTGTGAAACAAGATACAGGCTAGCGGCGGACGGGTGAGTAACACGTGGGTAACCTGCCCAAGAGATCGGGATAACACCTGGAAACAGATGCTAATACCGGATAACACAGATGATGACCTATCAACTGTTTAAAGATGGTTCTGCTATCATCTGCTT	Lactobacillus	iners	n/a	0.995	0.9821	1e-106
denovo386	173.Duncan.JA.10.09.14.966.5050.JeA	p__Firmicutes;	c__Bacilli;	o__Lactobacillales;	f__Lactobacillaceae	g__Lactobacillus	g__Lactobacillus	GACGAACGCTGGCGGCGTGCCTAATACATGCAAGTCGAGCGAGTCTGCCTTGAAGATCGGAGTGCTTGCACTCTGTGAAACAAGATACAGGCTAGCGGCGGACGGGTGAGTAACACGTGGGTAACCTGCCCAAGAGATCGGGGATAACACCTGGAAACAGATGCTAATACCGGATAACAACAGATGATGCCTATCAACTGTTTAAAAGATGGTTACTGCTCATCAATCCTCTTTGGTA	Lactobacillus	iners	n/a	0.993	1	2.73e-143
denovo393	173.Duncan.JA.10.09.14.966.5050.JeA	p__Firmicutes;	c__Bacilli;	o__Lactobacillales;	f__Lactobacillaceae	g__Lactobacillus	g__Lactobacillus	GACGAACGCTGGCGGCGTGCCTAATACATGCAAGTCGAGCGAGTCTGCCTTGAAGATCGGAGTGCTTGCACTCTGTGAAACAAGATACAGGCTAGCGGCGGACGGGTGAGTAACACGTGGGTAACCTGCCCAAGAGATCGGGATAACACCTGGAAACAGATGCTAATACCGGATAACAACAGATGATGCCTATCAACTGTTTAAAAGATGGTTCTGCTATCACTCTTGGATGGACCTGCGGTGCATTAGCTAGTTGGTAGGGTAACGGCCTCCAAGGCGATTGAGCATAGCCGAGTGATGAGACTGATCGGCTCATGGCTGA	Lactobacillus	iners	n/a	0.99	1	4.57e-141
denovo401	173.Duncan.JA.10.09.14.966.5050.JeA	p__Firmicutes;	c__Bacilli;	o__Lactobacillales;	f__Lactobacillaceae	g__Lactobacillus	g__Lactobacillus	GACGAACGCTGGCGGCGTGCCTAATACATGCAAGTCGAGCGAGTCTGCCTTGAAGATCGGAGTGCTTGCACTCTGTGAAACAAGATACAGGCTAGCGGCGGACGGGTGAGTAACACGTGGGTAACCTGCCCAAGAGATCGGGATAACACCTGGAAACAGATGCTAATACCGGATAACAACAGATGATGCCTATCAACTGTTTAAAAAGATGGTTCTGCTATCACTCTTGGATGGACCTGCGGTGCATTAGCTAGTTGGTCAGGGTAACGGCCTACAAGGATGATGCATACGCGCGAGTTAGAGACTGATGCCACGATGGAC	Lactobacillus	iners	n/a	0.99	1	4.57e-141
denovo408	173.Duncan.JA.10.09.14.966.5050.JeA	p__Firmicutes;	c__Bacilli;	o__Lactobacillales;	f__Lactobacillaceae	g__Lactobacillus	g__Lactobacillus	GACGAACGCTGGCGGCGTGCCTAATACATGCAAGTCGAGCGAGTCTGCCTTGAAGATCGGAGTGCTTGCACTCTGTGAAACAAGATACAGGCTAGCGGCGGACGGGTGAGTAACACGTGGGTAACCTGCCCAAGAGATCGGATAACACCTGGAACAGATGACTAATACCGGATAACAACAGATGATGCCTATCAACTGTTTAAAAGATGGTTCTGCTATCACTCTTGGATGGACCTGCGGTGCATTAGCTAGTTGGTAGGGTAACGGCCTACCAAGGCGATGATGCATAGCCGAGTTGAGAGACTGATCGGCCACATTGGGACTGAGACACGGCCCAAACTCCTACGGGAGGCAGC	Lactobacillus	iners	n/a	0.99	0.9965	1.64e-140
denovo45	173.Duncan.JA.10.09.14.966.5050.JeA	p__Firmicutes;	c__Bacilli;	o__Lactobacillales;	f__Lactobacillaceae	g__Lactobacillus	g__Lactobacillus	GACGAACGCTGGCGGCGTGCCTAATACATGCAAGTCGAGCGAGTCTGCCTTGAAGATCGGAGTGCTTGCACTCTGTGAAACAAGATACAGGCTAGCGGCGGACGGGTGAGTAACACGTGGGTAACCTGCCCAAGAGATCGGGATAACACCTGAAACAGATGGCTAACTACCGGATAACAACAGATGATGCCTATCAACTGTTAAAAGATGGTTCTGCTATCACTCTTGGATGGACCTGCGGTGCATTAGCT	Lactobacillus	iners	n/a	0.99	1	1.64e-140
denovo530	173.Duncan.JA.10.09.14.966.5050.JeA	p__Firmicutes;	c__Bacilli;	o__Lactobacillales;	f__Lactobacillaceae	g__Lactobacillus	g__Lactobacillus	GACGAACGCTGGCGGCGTGCCTAATACATGCAAGTCGAGCGAGTCTGCCTTGAAGATCGGAGTGCTTGCACCTCTGTGAACAAGATACAGGCTAGCGGCGGACGGGTGAGTAACACGTGGGTAACCTGCCCAAGAGATCGGGATAACACCTGGAAACAGATGCTAATACCGGATAACAACAGATGATGCCTAATCAACTGTTTAAAAGATGGTTCTGCTATCACTCTTGGATGGACCTGCGTGCATTAGCTATTGGTAGGGTAACGGCCTACCAAGCGATGATGCATAGCCGAGTTGAGAGACTGATCGGCACATGGGAC	Lactobacillus	iners	n/a	0.987	0.9825	3.72e-106
denovo573	173.Duncan.JA.10.09.14.966.5050.JeA	p__Firmicutes;	c__Bacilli;	o__Lactobacillales;	f__Lactobacillaceae	g__Lactobacillus	g__Lactobacillus	GACGAACGCTGGCGGCGTGCCTAATACATGCAAGTCGAGCGAGTCTGCCTTGAAGATCGGAGTGCTTGCACTCTGTGAAACAAGATACAGGCTAGCGGCGGACGGGTGAGTAACACGTGGGTAACCTGCCCAAGAGATCGGGATAACACCTGGAAACAGATGCTAATACCGGATAACAACAGATGATGCCTATCAACTGTTTAAAAGATGGTTCTGCTATCACTCTTGGATGGACCTGCGGTGCATTAGCTAGTTTGGTAGGGTAACGGCCTTACCAGCGATGATGCATAGACCGGAGTTTGAGAGACTGATCGGCCACATTGGGACTGAGACACGGCCCAACTCCTAGGGAGGCAGC	Lactobacillus	iners	n/a	0.987	0.9454	3.89e-106
denovo615	173.Duncan.JA.10.09.14.966.5050.JeA	p__Firmicutes;	c__Bacilli;	o__Lactobacillales;	f__Lactobacillaceae	g__Lactobacillus	g__Lactobacillus	GACGAACGCTGGCGGCGTGCCTAATACATGCAAGTCGAGCGAGTCTGCCTTGAAGATCGGAGTGCTTGCACTCTGTGAAACAAGATACAGGCTAGCGGCGGACGGGTGAGTAACACGTGGGTAACCTGCCCAAGAGATCGGGATAACACCTGGAAACAGATGCCTAATACCGGATAACAACAGACTGATGCCTAATCAACCTGA	Lactobacillus	iners	n/a	0.986	1	5.91e-140
denovo638	173.Duncan.JA.10.09.14.966.5050.JeA	p__Firmicutes;	c__Bacilli;	o__Lactobacillales;	f__Lactobacillaceae	g__Lactobacillus	g__Lactobacillus	GATGAACGCTGGCGGCGTGCCTAATACATGCAAGTCGAACGAGTTCTGATTATTGAAAGGTGCTTGCATCTTGATTTAATTTTGAACGAGTGGCGGACGGGTGAGTAACACGTGGGTAACCTGCCCTTAAGTGGGGGATAACATTTGGAAACAGATGCTAATACCGCATAAATCCAAAACCGCATGGTTCTTGGCTGAAAGATGGCGTAAGCTATCGCTTTTGGATGGACCCGCGGCGTATTAGCTAGTTGGTGAGGTAACGGCTCACCAAGGCAATGATACGTAGCCGAACTGAGAGGTTGATCGGCCACATTGGGACTGAGACACGGCCCAAACTTCT	Lactobacillus	iners	n/a	0.986	1	2.13e-139
denovo641	173.Duncan.JA.10.09.14.966.5050.JeA	p__Firmicutes;	c__Bacilli;	o__Lactobacillales;	f__Lactobacillaceae	g__Lactobacillus	g__Lactobacillus	GACGAACGCTGGCGGCGTGCCTAATACATGCAAGTCGAGCGAGTCTGCCTTGAAGATCGGAGTGCTTGCACTCTGTGAAACAAGATACAGGCTAGCGGCGGACGGGTGAGTAACACGTGGGTAACCTGCCCAAGAGATCGGGATAACACCTGGAAACATGATGCAATACCCGATAAACACAGATGATGCCTATCAAACTGTTTAAAAGATGGTTCTTGCTATCACTCTTGGATGGACCTGCGGTGCATTAGCT	Lactobacillus	iners	n/a	0.986	1	2.13e-139
denovo714	173.Duncan.JA.10.09.14.966.5050.JeA	p__Firmicutes;	c__Bacilli;	o__Lactobacillales;	f__Lactobacillaceae	g__Lactobacillus	g__Lactobacillus	GACGAACGCTGGCGGCGTGCCTAATACATGCAAGTCGAGCGAGTCTGCCTTGAAGATCGGAGTGCTTGCACTCTGTGAAACAAGATACAGGCTAGCGGCGGACGGGTGAGTAACACGTGGGTAACCTGCCCAAGAGATCGGGATAACACCTGGAAACAGATGCTAATACCGGATAACAACAGATGATGCCTATCAACTGTTTAAAAGATGGTTCTGCTATCACTCTTGGATGGACCTGCCGGTGCATTAGCTAGTTGGTAGGGTAACGCTACCAAGGCGATGATGGCCATAGCCGAGTTGAGAGATGATCGGCCACATGGGACTGAGACACGGCCCGAACTTCCTAGG	Lactobacillus	iners	n/a	0.984	1	5.24e-120
denovo775	173.Duncan.JA.10.09.14.966.5050.JeA	p__Firmicutes;	c__Bacilli;	o__Lactobacillales;	f__Lactobacillaceae	g__Lactobacillus	g__Lactobacillus	GACGAACGCTGGCGGCGTGCCTAATACATGCAAGTCGAGCGAGTCTGCCTTGAAGATCGGAGTGCTTGCACTCTGTGAAACAAGATACAGGCTAGCGGCGGACGGGTGAGTAACACGTGGGTAACCTGCCCAAGAGATCGGGATAACACCTGGAAACAGATGCTAATACCGGATAACAACAGATGATGACCTATCCAACTGTTTAAAAGATGGTTCTGCTGATCATCCA	Lactobacillus	iners	n/a	0.983	1	9.9e-138
denovo780	173.Duncan.JA.10.09.14.966.5050.JeA	p__Firmicutes;	c__Bacilli;	o__Lactobacillales;	f__Lactobacillaceae	g__Lactobacillus	g__Lactobacillus	GACGAACGCTGGCGGCGTGCCTAATACATGCAAGTCGAGCGAGTCTGCCTTGAAGATCGGAGTGCTTGCACTCTGTGAAACAAGATACAGGCTAGCGGCGGACGGGTGAGTAACACGTGGGTAACCTGCCCAAGAGATCGGGATAACACCTGGAAACAGATGCTAATACCGGATAACACAGATGATGCCTATCAACTGTTTAAAAGATGGTTACTAGCTGATCAACCT	Lactobacillus	iners	n/a	0.982	0.9825	1.33e-105
denovo785	173.Duncan.JA.10.09.14.966.5050.JeA	p__Firmicutes;	c__Bacilli;	o__Lactobacillales;	f__Lactobacillaceae	g__Lactobacillus	g__Lactobacillus	GACGAACGCTGGCGGCGTGCCTAATACATGCAAGTCGAGCGAGTCTGCCTTGAAGATCGGAGTGCTTGCACTCTGTGAAACAAGATACAGGCTAGCGGCGGACGGGTGAGTAACACGTGGGTAACCTGCCCAAGAGATCGGGATAACACCTGGAAACAGATGCTAATACCGGATAACAACAGATGAATTGCCTATCAACTGTTTAAAAAGTGGTTCTGCGTTGAT	Lactobacillus	iners	n/a	0.982	0.9825	1.72e-104
denovo832	173.Duncan.JA.10.09.14.966.5050.JeA	p__Firmicutes;	c__Bacilli;	o__Lactobacillales;	f__Lactobacillaceae	g__Lactobacillus	g__Lactobacillus	GACGAACGCTGGCGGCGTGCCTAATACATGCAAGTCGAGCGAGTCTGCCTTGAAGATCGGAGTGCTTGCACTCTGTGAAACAAGATACAGGCTAGCGGCGGACGGGTGAGTAACACGTGGGTAACCTGCCCAAGAGATCGGGATAACACCTGGAAACAGATGACCTAATACCGGATAACAACAGATGATGCCTATCAACTGTTTAAAAAGTGGTTCCTGC	Lactobacillus	iners	n/a	0.981	1	2.55e-123
denovo836	173.Duncan.JA.10.09.14.966.5050.JeA	p__Firmicutes;	c__Bacilli;	o__Lactobacillales;	f__Lactobacillaceae	g__Lactobacillus	g__Lactobacillus	GACGAACGCTGGCGGCGTGCCTAATACATGCAAGTCGAGCGAGTCTGCCTTGAAGATCGGAGTGCTTGCACTCTGTGAAACAAGATACAGGCTAGCGGCGGACGGGTGAGTAACACGTGGGTAACCTGCCCAAGAGATCGGGATAACACCTGGAAACAGATGCTAATACCGGATAACACAGATGATGCCTATCAACTGTTTAAAAGATGGTTCTGCTATCACTCTTGGATGGACCTGCGGTGCATTAGCTAGTTGGTAGGGTAACGGCCTACCAAGGCGATGATGCTAGCCGAGTTGAGAGACTGATCGGACCACATTGGGACTGAGACACGGCCAAACTCCTACGGGAGGCAGCC	Lactobacillus	iners	n/a	0.979	1	1.28e-136
denovo898	173.Duncan.JA.10.09.14.966.5050.JeA	p__Firmicutes;	c__Bacilli;	o__Lactobacillales;	f__Lactobacillaceae	g__Lactobacillus	g__Lactobacillus	GACGAACGCTGGCGGCGTGCCTAATACATGCAAGTCGAGCGAGTCTGCCTTGAAGATCGGAGTGCTTGCACTCTGTGAAACAAGATACAGGCTAGCGGCGGACGGGTGAGTAACACGTGGGTAACCTGCCCAAGAGATCGGGATAACACCTGGAAACAGATGCTAATACCGGATAACAACAGATGATGCCTATCAACTGTTTAAAAGATGGTTCTGCTATCACTCTTGGATGGACCTGCGTGCATAGCTAGTTTGGTAGGGTAACGGCCTACCAAGGCGATGAGCA	Lactobacillus	iners	n/a	0.972	1	1.48e-115
denovo2499	130.Duncan.JA.10.09.14.966.5050.JeA	p__Tenericutes;	c__Mollicutes;	o__Mycoplasmatales;	f__Mycoplasmataceae	g__Mycoplasma	g__Mycoplasma	GATGAACGCTGGCTGTGTGCCTAATACATGCATGTCGAGCGAGGTTAGCAATAACCTAGCGGCGAATGGGTGAGTAACACGTGCTTAATCTACCTTTTAGATTGGAATACCCATTGGAAACAATGGCTAATGCCGGATACGCATGGAACCGCCATGGTTCCGTTGTGAAAGGCGCTTGTAACGGCGCCAACTAAAAGATGAGGGTGCGGAACATTAGTTAGTTGGTGAGGTAATGGCCCACCAAGACTATGATGTTTAGCCGGGTCGAGAGACTGAACGGCCACATTGGGACTGAGATACGGCCCAACTCC	Mycoplasma	hominis	n/a	1	1	1.81e-165
denovo3253	130.Duncan.JA.10.09.14.966.5050.JeA	p__Tenericutes;	c__Mollicutes;	o__Mycoplasmatales;	f__Mycoplasmataceae	g__Mycoplasma	g__Mycoplasma	GATGAACGCTGGCTGTGTGCCTAATACATGCATGTCGAGCGAGGTTAGCAATAACCTAGCGGCGAATGGGTGAGTAACACGTGCTTAATCTACCTTTTAGATTGGAATACCCATTGGAAACAATGGCTAATGCCGGATACGCATGGAACCGCATGGTTCCGTTGTGAAAGGCGCTGTAAGGCGCCACTAAAAGATGAGGGTGCGGAACATTAGTTAGTTGGTGAGGTAATGGCCCACCAAGACTATGATGTTTAGCCGGGTCGAGAGACTGAACGGCCACATTGGGACTGAGATACGGCCCAAACTCCTACGGGAGGCAGC	Mycoplasma	hominis	n/a	0.997	0.9406	1.1e-152
denovo3642	130.Duncan.JA.10.09.14.966.5050.JeA	p__Tenericutes;	c__Mollicutes;	o__Mycoplasmatales;	f__Mycoplasmataceae	g__Mycoplasma	g__Mycoplasma	GATGAACGCTGGCTGTGTGCCTAATACATGCATGTCGAGCGAGGTTAGCAATAACCTAGCGGCGAATGGGTGAGTAACACGTGCTTAATCTACCTTTAGATTGGAATTACCCATTGGAAACAATGGCTAATGCCGGATACGCATGGAACCGCATGGTTCCGTTGTGAAAGGCGCTGTAAGGCGCCACTAAAGATGAGGTGCGGAACTAGTTAGTTGGTG	Mycoplasma	hominis	n/a	0.984	1	1.78e-150
denovo637	130.Duncan.JA.10.09.14.966.5050.JeA	p__Tenericutes;	c__Mollicutes;	o__Mycoplasmatales;	f__Mycoplasmataceae	g__Mycoplasma	g__Mycoplasma	GATTAACGCTAGCGGTATGCCTAATACATGCAAGTCGAGCGGAGGTAGCAATACCTTAGCGGCGAACGGGTGAGTAATACGTGCTTAATCTACCTTTTAGATTGGAATACCCATTGGAAACAATGGCTAATGCCGGATACGCATGGAACCGCATGGTTCCGTTGTGAAAGGCGCTGTAAGGCGCCACTAAAAGATGAGGGTGCGGAACATTAGTTAGTTGGTGAGGTAATGGCCCACCAAGACTATGATGTTTAGCCGGGTCGAGAGACTGAACGGCCACATTGGGACTGAGATACGGCCCTAACTCCTACGGGAGGCAGCC	Mycoplasma	hominis	n/a	0.978	1	3.55e-101
denovo771	130.Duncan.JA.10.09.14.966.5050.JeA	p__Tenericutes;	c__Mollicutes;	o__Mycoplasmatales;	f__Mycoplasmataceae	g__Mycoplasma	g__Mycoplasma	GATGACGAGCTGGTGGCGTCCTAATACATGCAGTCGAGCGAGGTTAGCAATAACCTAGCGGCGAATGGGTGAGTAACACGTGCTTAATCTACCTTTTAGATTGGAATACCCATTGGAAACAATGGCTAATGCCGGATACGCATGGAACCGCATGGTTCCGTTGTGAAAGGCGCTGTAAGGCGCCACTAAAAGATGAGGGTGCGGAACATTAGTTAGTTGGTGAGGTAATGGCCCACCAAGACTATGATGTTTAGCCGGGTCGAGAGACTGAACGGCCACATTGGGACTGAGATACGGCCCAAACTCCTACGGGAGGCAGC	Mycoplasma	hominis	n/a	0.963	0.9969	1.87e-145
denovo2067	151	p__Firmicutes;	c__Bacilli;	o__Lactobacillales;	f__Lactobacillaceae	g__Lactobacillus	g__Lactobacillus	GACGAACGCTGGCGGCGTGCCTAATACATGCAAGTCGAGCGAGTCTGCCTTGAAGATCGGAGTGCTTGCACTCTGTGAAACAAGATACAGGCTAGCGGCGGATGGGTGAGTAACGCGTGGGTAACCTGCCCTTAAGTCTGGGATACCATTTGGAAACAGATGCTAATACCGGATAAAAGCTACTTTCGCATGAAAGAAGTTTAAAAGGCGGCGTAAGCTGTCGCTAAAGGATGGACTGCGATGCATTAGCTAGTTTGGTAAGGTAACGGCTTACCAAGGCGATGATGCATAAGCCGAGTTGAGAGACTGACTCGGCCATCATTGG	n/a	n/a	Uncultured Lactobacillus	0.992	1	0
denovo3460	151	p__Firmicutes;	c__Bacilli;	o__Lactobacillales;	f__Lactobacillaceae	g__Lactobacillus	g__Lactobacillus	GACGAACGCTGGCGGCGTGCCTAATACATGCAAGTCGAGCGCACTGGCCCAACTGATATGACGTGCTTGCACTGAATTGACGTTGGATTCCCAGTGAGCGGCGGACGGGTGAGTAACACGTGGGCAACCTGCCCTGAAGCGGGGGATAACATCTGGAAACAGGTGCTAATACCGCATAACAACGAAAACCACATGGCTTTCGTTTCAAAGATGGTTTCGGCTATCACTTCAGGATGGGCCCGCGGTGCATTAGCTAGTTGGTAAGGTAACGGCTTACCAAGGCGATGATGCATAGCCGAGTTGAGAGACTGATCGGCCACATTGGGACTGAGACACGGCCCAAACTCCTACGGGAGGCAGC	n/a	n/a	Uncultured bacterium	0.986	0.9644	7.88e-103
denovo1095	151	p__Firmicutes;	c__Bacilli;	o__Lactobacillales;	f__Lactobacillaceae	g__Lactobacillus	g__Lactobacillus	GACGAACGCTGGCGGCGTGCCTAATACATGCAAGTCGAGCGAGTCTGCCTTGAAGATCGGAGTGCTTGCACTCTGTGAAACAAGATACAGGCTAGCGGCGGACGGGTGAGTAACACGTGGGTAACCTGCCCAAGAGATCGGGATAACACCTGGAAACAGATGCTAATACCGGATAACACAGATGATGCCTATCAACTGTTTAAAACGATGGTTATGTCTACTTCA	n/a	n/a	Uncultured bacterium	0.983	0.9871	2.93e-107
denovo1184	151	p__Firmicutes;	c__Bacilli;	o__Lactobacillales;	f__Lactobacillaceae	g__Lactobacillus	g__Lactobacillus	GACGAACGCTGGCGGCGTGCCTAATACATGCAAGTCGAGCGAGTCTTGCCTTGAAGATCGGAGTGCTTGCACTCTGTGAAACAAGATACAGGCTAGCGGCGGACGGGTGAGTAACACGTGGGTAACCTGCCCAAGAGATCGGGATAACACCTGGAAACAGATGCTAATACCGGATAACAACAGATGATGCCTATCAACTGTTTAAAAGATGGTTCTGCTATCACTTCTTGGATGGACCTGCGGTGCATTAGCTAGTTGGTAGGTACGGCCTTACCAAGGCGAGTTGAATGCCATAGACCGAATTGAGAG	n/a	n/a	Uncultured bacterium	0.982	0.9559	3.71e-101
denovo1216	151	p__Firmicutes;	c__Bacilli;	o__Lactobacillales;	f__Lactobacillaceae	g__Lactobacillus	g__Lactobacillus	GACGAACGCTGGCGGCGTGCCTAATACATGCAAGTCGAGCGAGTCTGCCTTGAAGATCGGAGTGCTTGCACTCTGTGAAACAAGATACAGGCTAGCGGCGGACGGGTGAGTAACACGTGGGTAACCTGACCCAAGAGATCGGGATAACGACCTGGAAACAGATGCTAATACCGGATAACAACAGGATGAATGCCTATCAACTGTTTAAAAGAATGGTTTACTGCGTCTATTC	n/a	n/a	Uncultured bacterium	0.981	0.922	7.69e-124
denovo1306	151	p__Firmicutes;	c__Bacilli;	o__Lactobacillales;	f__Lactobacillaceae	g__Lactobacillus	g__Lactobacillus	GACGAACGCTGGCGGCGTGCCTAATACATGCAAGTCGAGCGAGTCTGCCTTGAAGATCGGAGTGCTTGCACTCTGTGAAACAAGATACAGGCTAGCGGCGGACGGGTGAGTAACACGTGGGTAACCTGCCCAAGAGATCGGGATAACACCTGAAACAGATGGCTAATACCGGATAACAACAGATGATGACCTATCACTGTTTAAAAGATGGTTCTGCTATCACTCTTGGATGGACCTGCGTGCATTAGCTAGTTTGTAGGGTA	n/a	n/a	Uncultured Lactobacillus	0.978	0.9874	8.5e-149
denovo1324	151	p__Firmicutes;	c__Bacilli;	o__Lactobacillales;	f__Lactobacillaceae	g__Lactobacillus	g__Lactobacillus	GACGAACGCTGGCGGCGTGCCTAATACATGCAAGTCGAGCGAGTCTGCCTTGAAGATCGGAGTGCTTGCACTCTGTGAAACAAGATACAGGCTAGCGGCGGACGGGTGAGTAACACGTGGGTAACCTGCCCAAGAGATCGGGATAACACCTGGAAACAGATGCTAATACCGGATAACAACAGATGATGCCTATCAACCTTGTTTAAAAAGATTGGTT	n/a	n/a	Uncultured Lactobacillus	0.978	1	1.56e-171
denovo1521	151	p__Firmicutes;	c__Bacilli;	o__Lactobacillales;	f__Lactobacillaceae	g__Lactobacillus	g__Lactobacillus	GACGAACGCTGGCGGCGTGCCTAATACATGCAAGTCGAGCGAGTCTGCCTTGAAGATCGGAGTGCTTGCACTCTGTGAAACAAGATACAGGCTAGCGGCGGACGGGTGAGTAACACGTGGGTAACCTGCCCAAGAGATCGGGATAACACCTGGAAACAGATGCTAATACCGGATAACAACAGATGATGCCTATCAACTGTTTAAAAGATGGTTTACTGCTGATCAATCTCTTG	n/a	n/a	Uncultured Firmicutes	0.968	1	6.45e-140
denovo1551	151	p__Firmicutes;	c__Bacilli;	o__Lactobacillales;	f__Lactobacillaceae	g__Lactobacillus	g__Lactobacillus	GACGAACGCTGGCGGCGTGCCTAATACATGCAAGTCGAGCGAGCGGAACTAACAGATTTACTTCGGTAATGACGTTAGGAAAGCGAGCGGCGGATGGGTGAGTAACACGTGGGGAACCTGCCCCATAGTCTGGGATACCACTTGGAAACAGGTGCTAATACCGGATAAAAGCTACTTTCGCATGAAAGAAGTTTAAAAGGCGGCGTAAGCTGTCGCTAAAGGATGGACTGCGATGCATTAGCTAGTTGGTAAGGTAACGGCTTACCAAGGCGATGATGCATAGCCGAGTTGAGAGACTGATCGGCCACATTGGGACTGAGACACGGCCCAAACTCCTACGGGAGCAGC	n/a	n/a	Uncultured Lactobacillus	0.954	0.9741	5.6e-151
denovo1572	151	p__Firmicutes;	c__Bacilli;	o__Lactobacillales;	f__Lactobacillaceae	g__Lactobacillus	g__Lactobacillus	GACGAACGCTGGCGGCGTGCCTAATACATGCAAGTCGAGCGAGTCTGCCTTGAAGATCGGAGTGCTTGCACTCTGTGAAACAAGATACAGGCTAGCGGCGGACGGGTGAGTAACACGTGGGTAACCTGCCCAAGAGATCGGGATAACACCTGGAAACAGATGCTAATACCGGATAACAACAGATGACTGCCTATCAACTGTTTAAAAGATGGTTCTGCTATCACTCTTGGATGGACTGCCGGTGCATTAGCTAGTTGGTAGGGTAACGGCCTACCAAGGCGATGATGCATAGCGAGTTGAGAGACTGACTCGGCACATGGGAC	n/a	n/a	Uncultured Lactobacillus	0.926	1	2.51e-124
denovo163	151	p__Firmicutes;	c__Bacilli;	o__Lactobacillales;	f__Lactobacillaceae	g__Lactobacillus	g__Lactobacillus	GACGAAACGCTGGCGGCGTGCCTAATACATGCAAGTCGAGCGAGTCTGCCTTGAAGATCGGAGTGCTTGCACTCTGTGAAACAAGATACAGGCTAGCGGCGGACGGGTGAGTAACACGTGGGTACCTGACCCAAGAGATCGGGATAACACCTGGAAACAGATGCTAATACCGGATAACAACAGATGATGACCTATCAACTGTTTAAAAGATGGTTTCTGCTATCAACTTCTTGGAT	n/a	n/a	Uncultured bacterium	0.991	0.9481	4.86e-105
denovo1651	151	p__Firmicutes;	c__Bacilli;	o__Lactobacillales;	f__Lactobacillaceae	g__Lactobacillus	g__Lactobacillus	GACGAACGCTGGCGGCGTGCCTAATACATGCAAGTCGAGCGAGTCTGCCTTTGAAGATCGGAGTGCTTGCACTCTGTGAAACAAGATACAGGCTAGCGGCGGACGGGTGAGTAACACGTGGGTAACCTGCCCAAGACGATCGGGATAACACCTGGAAACAGATGCTAATACCGGATAACAACAGATGATGCCTATCAACTGTTTAAAAGATGGTTCTGCTATCACTCTTGGATGGACCTGCGGTGCATTAGCTAAGTTGGATA	n/a	n/a	Uncultured bacterium	0.99	0.9709	1.55e-94
denovo1654	151	p__Firmicutes;	c__Bacilli;	o__Lactobacillales;	f__Lactobacillaceae	g__Lactobacillus	g__Lactobacillus	GACGAACGCTGGCGGCGTGCCTAATACATGCAAGTCGAGCGAGTCTGCCTTTGAAGATCGGAGTGCTTGCACTCTGTGAAACAAGATACAGGCTAGCGGCGGACGGGTGAGTAACACGTGGGTAACCTGCCCAAGAGATCGGGATAACACCTGGAAACAGATGCTAATACCGGATAACAACAGATGATGCCTATCAACTGTTTAAAAGATGGTTCTGCTATCACTCTTGGATGACCTGCGGTGCATTAGCTAGTTGGTAGGGTACGCTACCAAGGCATGAATGCCATAGCCGAGTTGAGAGACTGATCGGCCACATTGGGACTGAGACACGGCCCGAA	n/a	n/a	Uncultured Lactobacillaceae	0.989	0.9924	4.24e-126
denovo167	151	p__Firmicutes;	c__Bacilli;	o__Lactobacillales;	f__Lactobacillaceae	g__Lactobacillus	g__Lactobacillus	GACGAACGCTGGCGGCGTGCCTAATACATGCAAGTCGAGCGAGTCTGCCTTTGAAGATCGGAGTGCTTGCACTCTGTGAAACAAGATACAGGCTAGCGGCGGACGGGTGAGTAACACGTGGGTAACCTGCCCAAGAGATCGGGATAACACCTGGAAACAGATGCTAATACCGGATAACAACAGATGAATGCCTATTCAACTGTTTAAAAAGAT	n/a	n/a	Uncultured Lactobacillaceae	0.986	0.9605	2.23e-103
denovo1687	151	p__Firmicutes;	c__Bacilli;	o__Lactobacillales;	f__Lactobacillaceae	g__Lactobacillus	g__Lactobacillus	GACGAACGCTGGCGGCGTGCCTAATACATGCAAGTCGAGCGAGCGAAAACTAACAGATTTACTTCGGTAATGACGTTAGGAAAGCGAGCGGCGGACGGGTGAGTAACACGTGGGTAACCTGCCCAAGAGATCGGGATAACACCTGGAAACAGATGCTAATACCGGATAACAACAGATGATGCCTATCAACTGTTTAAAAGATGGTTCTGCTAATCACTCTTGGATGGACCTGCGGTGCATTAGCTAGTTGGTAGGTAACGCCTACCAAGGCGATGATGCATAGCCGAGTTGAGAGACTGATCGGCCACATTGGGACTGAGACACGGCCCAAACTCCTACGGGAGGCAGC	n/a	n/a	Uncultured bacterium	0.984	0.9882	5.34e-120
denovo1691	151	p__Firmicutes;	c__Bacilli;	o__Lactobacillales;	f__Lactobacillaceae	g__Lactobacillus	g__Lactobacillus	GACGAACGCTGGCGGCGTGCCTAATACATGCAAGTCGAGCGAGTCTGCCTTGAAGATCGGAGTGCTTGCACTCTGTGAAACAAGATACAGGCTAGCGGCGGACGGGTGAGTAACACGTGGGTAACCTGCCCAAGAGATCGGGATAACACTGGAAACAGATGCTATACCGATAACAACAGGATGATGCCTATCAACTGTTTAAAAGATGGTTCTGCTATCACTCTTGGATGGACTGC	n/a	n/a	Uncultured bacterium	0.983	0.9885	9.13e-169
denovo1722	151	p__Firmicutes;	c__Bacilli;	o__Lactobacillales;	f__Lactobacillaceae	g__Lactobacillus	g__Lactobacillus	GACGAACGCTGGCGGCGTGCCTAATACATGCAAGTCGAGCGAGTCTGCCTTGAAGATCGGAGTGCTTGCACTCTGTGAAACAAGATACGGGCTAGCGGCGGACGGGTGAGTAACACGTGGGTAACCTGCCCAAGAGATCGGGATAACACCTGGAAACAGATGCTAATACCGGATAACAACAGATGATGCCTATCAACTGTTTAAAAGATGTTCTGCTATCACTCTTGGATGGACCTGCGTGCATTAGCGTTAGTTGGTAGGGTTAACGGCCCTACCAAGGCGATGATGCATAGCCGAGTTGAGAGACTGACTCGGCCACATGGGACTGAGACACGGCCCAAACTCCTACGGGAGGCAGC	n/a	n/a	Uncultured bacterium	0.982	0.9955	2.79e-102
denovo178	151	p__Firmicutes;	c__Bacilli;	o__Lactobacillales;	f__Lactobacillaceae	g__Lactobacillus	g__Lactobacillus	GACGAACGCTGGCGGCGTGCCTAATACATGCAAGTCGAGCGAGTCTGCCTTGAAGATCGGAGTGCTTGCACTCTGTGAAACAAGATACAGGCTAGCGGCGGACGGGTGAGTAACACGTGGGTAACCTGCCCAAGAGATCGGGATAACACCTGGAAACAGATGCTAATACCGGATAACAACAGATGATGCCTATCAACTGTTTAAAAGATGGTTCTGCTATCACTCTTGGATGGACCTGCGGTTGCATTAGCTAGTTGGTAGGGTAACGCTTACCAGGCATGATGGCCATACGACCGCGAGTTG	n/a	n/a	Uncultured bacterium	0.981	0.9887	2.59e-123
denovo1833	151	p__Firmicutes;	c__Bacilli;	o__Lactobacillales;	f__Lactobacillaceae	g__Lactobacillus	g__Lactobacillus	GACGAACGCTGGCGGCGTGCCTAATACATGCAAGTCGAGCGAGTCTGCCTTGAAGATCGGAGTGCTTGCACTCTGTGAAACAAGATACAGGCTAGCGGCGGACGGGTGAGTAACACGTGGGTAACCTGCCCAAGAGATCGGGATAACACCTGGAAACCAGATGCTAATACCGGATAACAACTAGATGATGCCTATCAACCTGATTT	n/a	n/a	Uncultured Firmicutes	0.979	0.9911	1.49e-161
denovo190	151	p__Firmicutes;	c__Bacilli;	o__Lactobacillales;	f__Lactobacillaceae	g__Lactobacillus	g__Lactobacillus	GACGAACGCTGGCGGCGTGCCTAATACATGCAAGTCGAGCGAGTCTGCCTTGAAGATCGGAGTGCTTGCACTCTGTGAAACAAGATACAGGCTAGCGGCGGACGGGTGAGTAACACGTGGGTAACCTGCCCAAGAGATCGGGATAACACCTGGAAACAGATGCTAATACCGGATAACAACAGATGATGCCTATCAACTGTTTAAAAGATGGTTCTGCTATCACTCTTGGATGGACCTGCGGTGCATTAGCTAGTTGGTAGGGTAACGGCCTACCAAGGCGATGATGCATAGCCGAGTTGAGAGACTGATGGCCACATTGGGACTGAGACAGGCCCAAACTCCTACGGGAGGCAGC	n/a	n/a	Uncultured microorganism	0.97	1	1.38e-105
denovo202	151	p__Firmicutes;	c__Bacilli;	o__Lactobacillales;	f__Lactobacillaceae	g__Lactobacillus	g__Lactobacillus	GACGAACGCTGGCGGCGTGCCTAATACATGCAAGTCGAGCGAGTCTGCCTTGAAGATCGGAGTGCTTGCACTCTGTGAAACAAGATACAGGCTAGCGGCGGACGGGTGAGTAACACGTGGGTAACCTGCCCAAGAGATCGGGATAACACCTGGAAACAGATGCTAATACCGATAACAACAGGATGATGCCTAATCAACTGTTTAAAAGATGGTTCTGCTATCACTCTTGGATGGAACCTGCGGTGCATTAGCGTAAGTTGGTAGGGTAACGCCTCCAGGATGATGGCATAGACC	n/a	n/a	Uncultured Lactobacillus	0.994	1	3.99e-157
denovo2032	151	p__Firmicutes;	c__Bacilli;	o__Lactobacillales;	f__Lactobacillaceae	g__Lactobacillus	g__Lactobacillus	GACGAACGCTGGCGGCGTGCCTAATACATGCAAGTCGAGCGAGTCTGCCTTGAAGATCGGAGTGCTTGCACTCTGTGAAACAAGATACGGGCTAGCGGCGGACGGGTGAGTAACACGTGGGTAACCTGCCCAAGAGATCGGGATAACACCTGGAAACAGATGCTAATACCGGATAACAACAGATGATGCCTATCAACTGTTTTAAAAGATGGTTCTCTATCACTCTTCGGATTGGAACCTGCGGTTGCATTAGTCT	n/a	n/a	Uncultured bacterium	0.992	1	2.61e-128
denovo2050	151	p__Firmicutes;	c__Bacilli;	o__Lactobacillales;	f__Lactobacillaceae	g__Lactobacillus	g__Lactobacillus	GACGAACGCTGGCGGCGTGCCTAATACATGCAAGTCGAGCGAGTCTGCCTTGAAGATCGGAGTGCTTGCACTCTGTGAAACAAGATACAGGCTAGCGGCGGACGGGTGAGTAACACGTGGGTAACCTGCCCAAGAGATCGGGATAACACCTGGAAACAGATGCTAATACCGGATAACAACAGATGATGCCTATCAACTTGTTTAAAAGTGGTTACTGCGT	n/a	n/a	Uncultured Lactobacillus	0.989	0.9231	2.25e-129
denovo206	151	p__Firmicutes;	c__Bacilli;	o__Lactobacillales;	f__Lactobacillaceae	g__Lactobacillus	g__Lactobacillus	GACGAACGCTGGCGGCGTGCCTAATACATGCAAGTCGAGCGAGCGGAACTAACAGATTTACTTCGGTAATGACGTTAGGAAAGCGAGCGGCGGATGGGTGAGTAACACGTGGGGAACCTGCCCCATAGTCTGGGATACCACTTGGAAACAGGTGCTAATACCGGATAAGAAAGCAGATCGCATGATCAGCTTTTAAAAGGCGGCGTAAGCTGTCGCTAAGATGGGATCGTCCCGTAGTGCATTAGCTAGTTGGTAAGGTAATCGGCT	n/a	n/a	Uncultured bacterium	0.988	0.9798	7.31e-170
denovo2074	151	p__Firmicutes;	c__Bacilli;	o__Lactobacillales;	f__Lactobacillaceae	g__Lactobacillus	g__Lactobacillus	GACGAACGCTGGCGGCGTGCCTAATACATGCAAGTCGAGCGAGTCTGCCTTGAAGATCGGAGTGCTTGCACTCTGTGAAACAAGATACAGGCTAGCGGCGGACGGGTGAGTAACACGTGGGTAACCTGCCCAAGAGATCGGGATAACACCTGGAAACAGATGCTAATACCGGATAACAACAGATGATGCCTATCAACTGTTTAAAAGATGTATTCTCGTCTGATAACATC	n/a	n/a	Uncultured Lactobacillaceae	0.984	0.9922	4.34e-121
denovo2086	151	p__Firmicutes;	c__Bacilli;	o__Lactobacillales;	f__Lactobacillaceae	g__Lactobacillus	g__Lactobacillus	GACGAACGCTGGCGGCGTGCCTAATACATGCAAGTCGAGCGAGTCTGCCTTGAAGATCGGAGTGCTTGCACTCTGTGAAACAAGATACAGGCTAGCGGCGGACGGGTGAGTAACACGTGGGGTAACCTGCCCAAGAGATCGGGATAACACCTGGAAACAGATGCTAATACCGGATAACAACAGATATGCCTAATCAACTGTTTTAAAAAGATGGTTCTTGCTATTCAC	n/a	n/a	Uncultured Lactobacillus	0.983	0.9833	5.01e-141
denovo2118	151	p__Firmicutes;	c__Bacilli;	o__Lactobacillales;	f__Lactobacillaceae	g__Lactobacillus	g__Lactobacillus	GACGAACGCTGGCGGCGTGCCTAATACATGCAAGTCGAGCGAGTCTGCCTTGAAGATCGGAGTGCTTGCACTCTGTGAAACAAGATACAGGCTAGCGGCGGACGGGTGAGTAACACGTGGGTAACCTGCCCAAGAGATCGGGATAACACCTGGAAACAGATGCTAATACCGGATAACACAGATGAATGCCTATCAACTGTTTAAAACGATGGTTACTGTCTGA	n/a	n/a	Uncultured bacterium	0.982	0.9821	1.05e-101
denovo2163	151	p__Firmicutes;	c__Bacilli;	o__Lactobacillales;	f__Lactobacillaceae	g__Lactobacillus	g__Lactobacillus	GACGAACGCTGGCGGCGTGCCTAATACATGCAAGTCGAGCGAGTCTGCCTTTGAAGATCGGAGTGCTTGCACTCTGTGAAACAAGATACAGGCTAGCGGCGGACGGGTGAGTAACACGTGGGTAACCTGCCCAGAGAATCGGGATAACACCTGGAAACAGATGCTAATACCGGATAACAACAGATGATGCCTATCAACTGTTTAAAAGATGGTTTCTGCTATCAACTTCTTGGGTTGGACCTGCGGTGCATTAGCTAGTTGGTAGGGTAACGGCCTACCAAGGCGATGATGCATAGCCGAGTTGAGAGACTGATCGGCCACATTGGGACTGAGACACGGCCCAAACTCCTACGGGAGGCAGC	n/a	n/a	Uncultured bacterium	0.981	1	9.91e-97
denovo2268	151	p__Firmicutes;	c__Bacilli;	o__Lactobacillales;	f__Lactobacillaceae	g__Lactobacillus	g__Lactobacillus	GACGAACGCTGGCGGCGTGCCTAATACATGCAAGTCGAGCGAGTCTGCCTTGAAGATCGGAGTGCTTGCACTCTGTGAAACAAGATACAGGCTAGCGGCGGACGGGTGAGTAACACGTGGGTAACCTGCCCAAGAGATCGGGATAACACCTGGAAACAGATGCTAATACCGGATAACAACACGATGACGCTATCAACTGTTTAAAAGATGGTTCTGCTATCACTCTTGGATGGACCTGCGGTGCATTAGCTAGTTGGTAG	n/a	n/a	Uncultured Lactobacillus	0.977	0.9775	4.53e-121
denovo2276	151	p__Firmicutes;	c__Bacilli;	o__Lactobacillales;	f__Lactobacillaceae	g__Lactobacillus	g__Lactobacillus	GACGAACGCTGGCGGCGTGCCTAATACATGCAAGTCGAGCGAGTCTGCCTTGAAGATCGGAGTGCTTGCACTCTGTGAAACAAGATACGGGCTAGCGGCGGACGGGTGAGTAACACGTGGGTAACCTGCCCAAGAGATCGGGATAACACCTGGAAACAGATGCTAATACCGGATAACAACAGATGATGCCTATCAACTGTTTAAAAGATGGTTCTGCTATCACTCTTGGATGGACTCGTGCATTAGCTAGTTGGTAGGGTAACGGCCTACCAAGGCGATGATGCATAGCCGAGTTGAGAGACTGATCGGCCACATTGGGACTGAGAACATCGGCCCAAACTCCTTACGGGAGGCAGC	n/a	n/a	Uncultured bacterium	0.976	0.9883	1.21e-116
denovo2282	151	p__Firmicutes;	c__Bacilli;	o__Lactobacillales;	f__Lactobacillaceae	g__Lactobacillus	g__Lactobacillus	GACGAACGCTGGCGGCGTGCCTAATACATGCAAGTCGAGCGAGTCTGCCTTGAAGATCGGAGTGCTTGCACTCTGTGAAACAAGATACAGGCTAGCGGCGGACGGGTGAGTAACACGTGGGTAACCTGCCCAAGAGATCGGGATAACACCTGGAAACAGATGCTAATACCGGATAACAACAGATGATGCCTATCAACTGTTTAAAAGATGTTCTGCTATCACTCTTGGATGGACCTTGCGGTGCATTAGCTAGTTTGGTAGGTAACGGCCTTACCAAGGCGAGTGATGCATAGCGATTG	n/a	n/a	Uncultured bacterium	0.976	0.9905	5.93e-94
denovo2383	151	p__Firmicutes;	c__Bacilli;	o__Lactobacillales;	f__Lactobacillaceae	g__Lactobacillus	g__Lactobacillus	GACGAACGCTGGCGGCGTGCCTAATACATGCAAGTCGAGCGAGCGGAACTAACAGATTTACTTCGGTAATGACGTTAGGAAAGCGAGCGGCGGATGGGTGAGTAACACGTGGGGAACCTGCCCCAATAGTGCTCGGGGTAGTACCACTTGGAAACAGGTGCTAATACCGGATAAGAAAGCAGATCGCATGATCAGCTTTAAAGGCG	n/a	n/a	Uncultured bacterium	0.971	0.9879	7.03e-109
denovo2544	151	p__Firmicutes;	c__Bacilli;	o__Lactobacillales;	f__Lactobacillaceae	g__Lactobacillus	g__Lactobacillus	GACGAACGCTGGCGGCGTGCCTAATACATGCAAGTCGAGCGAGTCTGCCTTGAAGATCGGAGTGCTTGCACTCTGTGAAACAAGATACAGGCTAGCGGCGGACGGGTGAGTAACACGTGGGTAACCTGCCAAGACGATCGGGATAACACCTGGAAACAGATGCTAATACCGGATAACAACAGATGATGCCTATCAACTGTTTAAAAGATGGTTCTGCTATCACTCTTGGATGGACCTGCGGTGCATTAGCTAGTTGGTAGGGTAACGCCTACCAAGGCGATGATGCATAGCCGAGTTGAGAGACTGATGGCACATGGACTG	n/a	n/a	Uncultured Lactobacillaceae	0.986	0.9427	1.39e-100
denovo2646	151	p__Firmicutes;	c__Bacilli;	o__Lactobacillales;	f__Lactobacillaceae	g__Lactobacillus	g__Lactobacillus	GACGAACGCTGGCGGCGTGCCTAATACATGCAAGTCGAGCGAGTCTGCCTTGAAGATCGGAGTGCTTGCACTCTGTGAAACAAGATACAGGCTAGCGGCGGACGGGTGAGTAACACGTGGGTAACCTGCCCAAGAGATCGGGATAACACCTGGAAACAGATGCTAATACCGGATAACAACAGATGATGCCTATCAACTGTTTAAAAGATGGTTCTGCTATCACTCTTGGATGGACTGCCGGTGCATTAGCTAAGTTGGTAGGGTAACGGCCTCCAAGGCGATGATGCATAAGCCGAGTT	n/a	n/a	Uncultured Lactobacillus	0.982	1	8.04e-103
denovo2682	151	p__Firmicutes;	c__Bacilli;	o__Lactobacillales;	f__Lactobacillaceae	g__Lactobacillus	g__Lactobacillus	GACGAACGCTGGCGGCGTGCCTAATACATGCAAGTCGAGCGAGTCTGCCTTGAAGATCGGAGTGCTTGCACTCTGTGAAACAAGATACAGGCTAGCGCGGACGGGTGAGTAACACGTGGGTAACCTGCCCAAGAGATCGGGATAACACCTGGAAACAGATGCTAATACCGGATAACAACAGATATGCCTATCAACTTGTTTAAAAAGATGGTTCTGCTTATCAACTGCTT	n/a	n/a	Uncultured bacterium	0.98	0.9883	2.01e-119
denovo2721	151	p__Firmicutes;	c__Bacilli;	o__Lactobacillales;	f__Lactobacillaceae	g__Lactobacillus	g__Lactobacillus	GACGAACGCTGGCGGCGTGCCTAATACATGCAAGTCGAGCGAGTCTGCCTTGAAGATCGGAGTGCTTGCACTCTGTGAAACAAGATACAGGCTAGCGGCGGACGGGTGAGTAACACGTGGGTAACCTGCCCAAGAGATCGGGATAACACCTGGAAACAGATGCTAATACCGGATAACAACAAGATGAATGCCTATCAAACCTTGTTTTAAAAAGATGGGTTT	n/a	n/a	Uncultured Lactobacillaceae	0.978	0.9823	1.07e-101
denovo2730	151	p__Firmicutes;	c__Bacilli;	o__Lactobacillales;	f__Lactobacillaceae	g__Lactobacillus	g__Lactobacillus	GACGAACGCTGGCGGCGTGCCTAATACATGCAAGTCGAGCGAGTCTGCCTTGAAGATCGGAGTGCTTGCACTCTGTGAAACAAGATACAGGCTAGCGGCGGACGGGTGAGTAACACGTGGGTAACCTGCCCAAGAGATCGGGATAACACCTGGAAACAGATGCTAATACCGGATAACAACAAGATATGCCTATCAACTGTTTAAAAGATGGTTCTGCTATTCAACTCTTGGATTGGACCTGCGGTGCATTAGCGTAG	n/a	n/a	Uncultured microorganism	0.976	1	8.85e-154
denovo2831	151	p__Firmicutes;	c__Bacilli;	o__Lactobacillales;	f__Lactobacillaceae	g__Lactobacillus	g__Lactobacillus	GACGAACGCTGGCGGCGTGCCTAATACATGCAAGTCGAGCGAGTCTGCCTTGAAGATCGGAGTGCTTGCACTCTGTGAAACAAGATACAGGCTAGCGGCGGACGGGTGAGTAACACGTGGGTAACCTGCCCAAGAGATCGGGATAACACCTGGAAACAGATGCTAATACCGGATAAACACAGAATGATGCCTATCAACTGTTTAAAAGATGGTTCTGCTAATCACTCTTGGATGGACTGCCGGTGCATTAGCGTAAG	n/a	n/a	Uncultured bacterium	0.99	0.9904	5.86e-99
denovo2840	151	p__Firmicutes;	c__Bacilli;	o__Lactobacillales;	f__Lactobacillaceae	g__Lactobacillus	g__Lactobacillus	GACGAACGCTGGCGGCGTGCCTAATACATGCAAGTCGAGCGAGTCTGCCTTGAAGATCGGAGTGCTTGCACTCTGTGAAACAAGATACAGGCTAGCGGCGGACGGGTGAGTAACACGTGGGTAACCTGCCCAAGAGATCGGGATAACACCTGGAAACAGATGCTAATACCGGATAACAACAGATGAATGCCTTATCAACTGTTTAAAAGAATTGGTTTCTGCTATCAACTCTTTGGATGGACCTCGAGGTGCAGTTTGCTATTGAGAGGGTACCGGCCTAA	n/a	n/a	Uncultured Firmicutes	0.989	1	3.45e-178
denovo288	151	p__Firmicutes;	c__Bacilli;	o__Lactobacillales;	f__Lactobacillaceae	g__Lactobacillus	g__Lactobacillus	GACGAACGCTGGCGGCGTGCCTAATACATGCAAGTCGAGCGAGTCTGCCTTGAAGATCGGAGTGCTTGCACTCTGTGAAACAAGATACAGGCTAGCGGCGGACGGGTGAGTAACACGTGGGTAACCTGCCCAAGAGATCGGGATAACACCTGGAAACAGATGCTAATACCGGATAACAACAGATGATGCCTATCAACTGTTTAAAAAGATGGTTCTGCTATCACTCTTGGATGGACCTGCGGTGCATTAGCTAGTTGGTAGGTAACGGCCTACAAGGCGAGTGATGCATACGCCGATTGAGAGACTGATGCTATGGACTGAGCACCACCGGCC	n/a	n/a	Uncultured bacterium	0.987	0.9825	1.08e-106
denovo2948	151	p__Firmicutes;	c__Bacilli;	o__Lactobacillales;	f__Lactobacillaceae	g__Lactobacillus	g__Lactobacillus	GACGAACGCTGGCGGCGTGCCTAATACATGCAAGTCGAGCGAGTCTGCCTTGAAGATCGGAGTGCTTGCACTCTGTGAAACAAGATACAGGCTAGCGGCGGACGGGTGAGTAACACGTGGGTAACCTGCCCAAGAGATCGGGATAACACCTGGAAACAGATGCTAATACCGATAACAACAGGATGATGCCTAATCAACTGTTTAAAACGATGGTTA	n/a	n/a	Uncultured Lactobacillus	0.984	0.9279	7.18e-150
denovo3093	151	p__Firmicutes;	c__Bacilli;	o__Lactobacillales;	f__Lactobacillaceae	g__Lactobacillus	g__Lactobacillus	GACGAACGCTGGCGGCGTGCCTAATACATGCAAAGTCGAGCGAGTCTGCCTTGAAGATCGGAGTGCTTGCACTCTGTGAAACAAGATACAGGCTAGCGGCGGACGGGTGAGTAACACGTGGGTAACCTGCCCAAGAGATCGGGATAACACCTGGAAACAGATGCTAATACCGGATAACAACAGATGATGCCTATCAACTTGATTTAAA	n/a	n/a	Uncultured Lactobacillus	0.981	0.9968	4.08e-152
denovo3112	151	p__Firmicutes;	c__Bacilli;	o__Lactobacillales;	f__Lactobacillaceae	g__Lactobacillus	g__Lactobacillus	GACGAACGCTGGCGGCGTGCCTAATACATGCAAGTCGAGCGAGTCTGCCTTGAAGATCGGAGTGCTTGCACTCTGTGAAACAAGATACAGGCTAGCGGCGGACGGGTGAGTAACACGTGGGTAACCTGCCCAAGAGATCGGGATAACACCTGGAAACAGATGCTAATACCGGATAACAACAGATGATGCCTATCAACTGTTTAAAAGATGGTTCTGCTATCACTCTTGGATGGACCTGCGGTGCATTTAGCGTAGTTGGTAGGGTAAACGCCTACCAAGGATGTGCATAGCCGAGTTGAAGAGACTGATCGGCCACTTGGGACTGAGACACGGCCCAAACTCCTACGGGAGCAGC	n/a	n/a	Uncultured Lactobacillus	0.98	1	1.25e-172
denovo3274	151	p__Firmicutes;	c__Bacilli;	o__Lactobacillales;	f__Lactobacillaceae	g__Lactobacillus	g__Lactobacillus	GACGAACGCTGGCGGCGTGCCTAATACATGCAAGTCGAGCGAGTCTGCCTTGAAGATCGGAGTGCTTGCACTCTGTGAAACAAGATACAGGCTAGCGGCGGACGGGTGAGTAACACGTGGGTAACCTGCCCAAGAGATCGGGATAACACCTGGAAACAGATGCTAATACCGGATAACAACAGATGATGCCTAATCAACTTGCTTTAAAATGA	n/a	n/a	Uncultured bacterium	0.977	1	1.23e-167
denovo3323	151	p__Firmicutes;	c__Bacilli;	o__Lactobacillales;	f__Lactobacillaceae	g__Lactobacillus	g__Lactobacillus	GACGAACGCTGGCGGCGTGCCTAATACATGCAAGTCGAGCGAGTCTGCCTTGAAGATCGGAGTGCTTGCACTCTGTGAAACAAGATACAGGCTAGCGGCGGACGGGTGAGTAACACGTGGGTAACCTGCCCAAGAGATCGGGATAACACCTGGAAACAGATGCTAATACCCGGATAACAACAGATGATGCCTATCAACTTGTTTAAAAAGATGGTTCTGTACC	n/a	n/a	Uncultured Lactobacillaceae	0.973	0.969	2.31e-98
denovo3332	151	p__Firmicutes;	c__Bacilli;	o__Lactobacillales;	f__Lactobacillaceae	g__Lactobacillus	g__Lactobacillus	GACGAACGCTGGCGGCGTGCCTAATACATGCAAGTCGAGCGAGTCTGCCTTGAAGATCGGAGTGCTTGCACTCTGTGAAACAAGATACAGGCTAGCGGCGGACGGGTGAGTAACACGTGGGTAACCTGCCCAAGAGATCGGGATAACACCTGGAAACAGATGCTAATACCGGATAACAACAGATGATGACCTATCACTGTTTAAAAAGA	n/a	n/a	Uncultured Lactobacillus	0.97	1	5.78e-120
denovo3453	151	p__Firmicutes;	c__Bacilli;	o__Lactobacillales;	f__Lactobacillaceae	g__Lactobacillus	g__Lactobacillus	GACGAACGCTGGCGGCGTGCCTAATACATGCAAGTCGAGCGAGTCTGCCTTGAAGATCGGAGTGCTTGCACTCTGTGAAACAAGATACAGGCTAGCGGCGGACGGGTGAGTAACACGTGGGTAACCTGCCCAAGAGATCGGGATAACACCTGGAAACAGATGCTAATACCGGATAACAACAGATAATGCCTGATCAACCTGTTTAAAAAGATGGTTTCTGCTATCAACTTCTG	n/a	n/a	Uncultured bacterium	0.969	0.9922	2.6e-113
denovo3459	151	p__Firmicutes;	c__Bacilli;	o__Lactobacillales;	f__Lactobacillaceae	g__Lactobacillus	g__Lactobacillus	GACGAACGCTGGCGGCGTGCCTAATACATGCAAGTCGAGCGAGTCTGCCTTGAAGATCGGAGTGCTTGCACTCTGTGAAACAAGATACAGGCTAGCGGCGGACGGGTGAGTAACACGTGGGTAACCTGCCCAAGAGATCGGGATAACACCTGGAAACAGATGCTAATACCGGATAACAACAGATATGCCTATCAACTGTTTAAAAGATGGTTCTGCTATCACTCTTGGATGGACCTTGCGTGCAGTTTAGCTATTGGTAGGGTAACGGCCTTACCAAGGCGATGATGCATAGCCGAGTTGAGAGACTGATCGGCTATGGGACTGAGACCAACGGTCCAAA	n/a	n/a	Uncultured bacterium	0.968	1	1.04e-96
denovo3503	151	p__Firmicutes;	c__Bacilli;	o__Lactobacillales;	f__Lactobacillaceae	g__Lactobacillus	g__Lactobacillus	GACGAACGCTGGCGGCGTGCCTAATACATGCAAGTCGAGCGAGTCTGCCTTGAAGATCGGAGTGCTTGCACTCTGTGAAACAAGATACAGGCTAGCGGCGGACGGGTGAGTAACACGTGGGTAACCTGCCCAAGAGATCGGGATAACACCTGGAAACAGATGCTAATACCGATAACACAGGATGAATGCCATAATCAACTTGTTTCAAAAAGTTGGTT	n/a	n/a	Uncultured bacterium	0.965	0.9923	7.4e-114
denovo3514	151	p__Firmicutes;	c__Bacilli;	o__Lactobacillales;	f__Lactobacillaceae	g__Lactobacillus	g__Lactobacillus	GACGAACGCTGGCGGCGTGCCTAATACATGCAAGTCGAGCGAGTCTGCCTTGAAGATCGGAGTGCTTGCACTCTGTGAAACAAGATACAGGCTAGCGGCGGACGGGTGAGTAACACGTGGGTAACCTGCCCAAGAGATCGGGATAACACCTGGAAACAGATGCTAATACCGGATAACAACAGATGATGCCTAATCAACTGTTTAAAGATGGTTACTGCTATCACTCTTGGTAGTGACCT	n/a	n/a	Uncultured bacterium	0.962	1	2.62e-154
denovo3528	151	p__Firmicutes;	c__Bacilli;	o__Lactobacillales;	f__Lactobacillaceae	g__Lactobacillus	g__Lactobacillus	GACGAACGCTGGCGGCGTGCCTAATACATGCAAGTCGAGCGAGTCTGCCTTGAAGATCGGAGTGCTTGCACTCTGTGAAACAAGATACAGGCTAGCGGCGGACGGGTGAGTAACACGTGGGTAACCTGCCCAAGAGATCGGGATAACACCTGGAAACAGATGCTAATACCGGATAACAACAGATGATGCCTATCAACTGTTTAAAAGATTGGTTCTGCTATTCAACCTGACTTTCGGTTGGAACCTGCGGTGCATTAGA	n/a	n/a	Uncultured Lactobacillus	0.962	0.9968	3.14e-138
denovo3573	151	p__Firmicutes;	c__Bacilli;	o__Lactobacillales;	f__Lactobacillaceae	g__Lactobacillus	g__Lactobacillus	GACGAACGCTGGCGGCGCCGCTAATACATGCAAGTCGAGCGAGTCTGCCTTGAAGATCGGAGTGCTTGCACTCTGTGAAACAAGATACAGGCTAGCGGCGGACGGGTGAGTAACACGTGGGTAACCTGCCCAAGAGATCGGGATAACACCTGGAAACAGATGCTAATACCGATAACAACAGGATGATGCCTATCAACTGTTTTAAAAAGATGGTTCTGCGTAATTC	n/a	n/a	Uncultured Lactobacillus	0.959	0.9557	2.69e-82
denovo365	151	p__Firmicutes;	c__Bacilli;	o__Lactobacillales;	f__Lactobacillaceae	g__Lactobacillus	g__Lactobacillus	GACGAACGCTGGCGGCGTGCCTAATACATGCAAGTCGAGCGAGTCTGCCTTGAAGATCGGAGTGCTTGCACTCTGTGAAACAAGATACAGGCTAGCGGCGGACGGGTGAGTAACACGTGGGTAACCTGCCCAAGAGATCGGGATAACACTGGAACAGATGCTAATACCGGATAACAACAGATGATGCCTATCAACTGTTTAAAATGATGGTTCTGCGTATCACCTACTT	n/a	n/a	Uncultured bacterium	0.959	1	1.04e-91
denovo3692	151	p__Firmicutes;	c__Bacilli;	o__Lactobacillales;	f__Lactobacillaceae	g__Lactobacillus	g__Lactobacillus	GACGAACGCTGGCGGCGTGCCTAATACATGCAAGTCGAGCGAGTCTGCCTTGAAGATCGGAGTGCTTGCACTCTGTGAAACAAGATACAGGCTAGCGGCGGACGGGTGAGTAACACGTGGGTAACCTGCCCAAGAGATCGGGATAACACCTGGAAACAGATGCTAATACCGGATAACAACAGATGATGCCTATCAACTGTTTAAAAGATGGTTTCTTGCTACTCGATCCTGACTTTGGTAGTGACGGACCGTC	n/a	n/a	Uncultured bacterium	0.958	1	3.44e-112
denovo3791	151	p__Firmicutes;	c__Bacilli;	o__Lactobacillales;	f__Lactobacillaceae	g__Lactobacillus	g__Lactobacillus	GACGAACGCTGGCGGCGTGCCTAATACATGCAAGTCGAGCGAGTCTGCCTTGAAGATCGGAGTGCTTGCACTCTGTGAAACAAGATACAGGCTAGCGGCGGACGGGTGAGTAACACGTGGGTAACCTGCCCAAGAGATCGGGATAACACCTGGAAACAGATGCTAATACCGGATAACAACAGATGATGCCTATCGAACTTGTTTAAAAGATGGTTACTGTCTATCAACACTT	n/a	n/a	Uncultured Lactobacillus	0.995	0.9758	2.69e-97
denovo3912	151	p__Firmicutes;	c__Bacilli;	o__Lactobacillales;	f__Lactobacillaceae	g__Lactobacillus	g__Lactobacillus	GACGAACGCTGGCGGCGTGCCTAATACATGCAAGTCGAGCGAGTCTGCCTTGAAGATCGGAGTGCTTGCACTCTGTGAAACAAGATACAGGCTAGCGGCGGACGGGTGAGTAACACGTGGGTAACCTGCCCAAGAGATCGGGATAACACCTGGAAACAGATGCTAATTACCGGATAACAACAGATGATGCCTATCAACTGTTTAAAGATGGTTACTGCTATCAACGTCTTGGTGT	n/a	n/a	Uncultured Firmicutes	0.985	0.9962	9.63e-128
denovo3914	151	p__Firmicutes;	c__Bacilli;	o__Lactobacillales;	f__Lactobacillaceae	g__Lactobacillus	g__Lactobacillus	GACGAACGCTGGCGGCGTGCCTAATACATGCAAGTCGAGCGAGTCTGCCTTGAAGATCGGAGTGCTTGCACTCTGTGAAACAAGATACAGGCTAGCGGCGGACGGGTGAGTAACACGTGGGTAACCTGCCCAAGAGATCGGGATAACACCTGGAAACAGATGCTAATACCGATAACAACAGATGATGCCTATCAACTGTTTAAAAGATGGTTCTGTACTACTCATCGACT	n/a	n/a	Uncultured microorganism	0.983	0.9917	2.45e-113
denovo407	151	p__Firmicutes;	c__Bacilli;	o__Lactobacillales;	f__Lactobacillaceae	g__Lactobacillus	g__Lactobacillus	GACGAACGCTGGCGGCGTGCCTAATACATGCAAGTCGAGCGAGTCTGCCTTGAAGATCGGAGTGCTTGCACTCTGTGAAACAAGATACAGGCTAGCGGCGGACGGGTGAGTAACACGTGGGTAACCTGCCCAAGAGATCGGGATAACACCTGGAAACAGATGCTAATACCGGATACAACAGATGATGCCTATCAACTGTTTAAAAGATGGTTTACTGCTATCAATCTCCTTTGGGTG	n/a	n/a	Uncultured Lactobacillus	0.983	0.9916	3.47e-173
denovo428	151	p__Firmicutes;	c__Bacilli;	o__Lactobacillales;	f__Lactobacillaceae	g__Lactobacillus	g__Lactobacillus	GACGAACGCTGGCGGCGTGCCTAATACATGCAAGTCGAGCGAGTCTGCCTTGAAGATCGGAGTGCTTGCACTCTGTGAAACAAGATACAGGCTAGCGGCGGACGGGTGAGTAACACGTGGGTAACCTGCCCAAGAGATCGGGATAACACCTGGAAACAGATGACGTAATTACCCGGATAACAACAGATGATGCCTATCAACTTGTTTAAAAAGATGGTTCTGCTATCACTCTTGGATGGACCTTGCGGTGCATTAGCTATTGGTAGGGTAACGGCCTACCGAAGCGATGATGCATAGCCGAGTTGA	n/a	n/a	Uncultured bacterium	0.983	0.962	1.12e-106
denovo431	151	p__Firmicutes;	c__Bacilli;	o__Lactobacillales;	f__Lactobacillaceae	g__Lactobacillus	g__Lactobacillus	GACGAACGCTGGCGGCGTGCCTAATACATGCAAGTCGAGCGAGTCTGCCTTGAAGATCGGAGTGCTTGCACTCTGTGAAACAAGATACAGGCTAGCGGCGGACGGGTGAGTAACACGTGGGTAACCTGCCCAAGAGATCGGGATAACACCTGGAAACAGATGCTAATACCGGATAACAACAGATGATGCCTAATCGAACTGTTTAAAAGATGGTTTAC	n/a	n/a	Uncultured Lactobacillus	0.982	0.9963	2.73e-128
denovo432	151	p__Firmicutes;	c__Bacilli;	o__Lactobacillales;	f__Lactobacillaceae	g__Lactobacillus	g__Lactobacillus	GACGAACGCTGGCGGCGTGCCTAATACATGCAAGTCGAGCGAGTCTGCCTTGAAGATCGGAGTGCTTGCACTCTGTGAAACAAGATACAGGCTAGCGGCGGACGGGTGAGTAACACGTGGGTAACCTGCCCAAGAGATCGGGATAACACCTGGAAACAGATGCTAATACCGGATAACACAGAATGATGCCTATCAACTGTTTAAAAGATGGTTCTGCTATCACTCTTGGATGGACTGCGGTGCATTAGCTATTGGTAGGGTAACGCTACCGAAGGCGATGATGCCATAGCCGAGTTGAGAGATGATCGCACATGGACCTG	n/a	n/a	Uncultured bacterium	0.981	1	3.46e-127
denovo494	151	p__Firmicutes;	c__Bacilli;	o__Lactobacillales;	f__Lactobacillaceae	g__Lactobacillus	g__Lactobacillus	GACGAACGCTGGCGGCGTGCCTAATACATGCAAGTCGAGCGAGTCTGCCTTGAAGATCGGAGTGCTTGCACTCTGTGAAACAAGATACAGGCTAGCGGCGGACGGGTTGAGTAACACGTGGGTAACCTGCCCAAGAGATCGGGATAAACACCTGGAACAGATGCTAATACCGGATAACAACAGATGAATGCCTATCAACTGTTTAAAAGATGGTTACT	n/a	n/a	Uncultured Lactobacillus	0.981	0.9962	5.77e-125
denovo496	151	p__Firmicutes;	c__Bacilli;	o__Lactobacillales;	f__Lactobacillaceae	g__Lactobacillus	g__Lactobacillus	GACGAACGCTGGCGGCGTGCCTAATACATGCAAGTCGAGCGAGTCTGCCTTGAAGATCGGAGTGCTTGCACTCTGTGAAACAAGATACGGGCTAGCGGCGGACGGGTGAGTAACACGTGGGTAACCTGCCCAAGAGATCGGGATAACACCTGGAAACAGATGCTAATACCGGATAACAACAGATGATGCCTATCAACTGTTTAAAAGATGGTTCTGCTATCACTCTTGGATGGACCTGCGTGTCATTAGCTAGTGGTAGGTTAACGGCCTACCTAAGGCGATGATGCATAGCCGAGTTGAGAGACTGATCGGCCATCATGGGAC	n/a	n/a	Uncultured bacterium	0.981	0.9635	1.04e-96
denovo555	151	p__Firmicutes;	c__Bacilli;	o__Lactobacillales;	f__Lactobacillaceae	g__Lactobacillus	g__Lactobacillus	GACGAACGCTGGCGGCGTGCCTAATACATGCAAGTCGAGCGAGTCTGCCTTGAAGATCGGAGTGCTTGCACTCTGTGAAACAAGATACAGGCTAGCGGCGGACGGGTGAGTAACACGTGGGTAACCTGCCCAAGAGATCGGGATAACACCTGGAAACAGATGCTAATACCGGATAACAACAGATGATGCCTATCAACTGTTTAAAAGATGGTTCTGCTATCACTCTTGGATGGACCTGACGGTGCATTAGCTAGTTGGTAGGGTAACGGCCTACCAAGCGATGATGCATAGCCGGAGTTGAGAGACTGATGGCCACATTGGGACTGAGACACGGCCCAAACTCCTACGGAGCAGC	n/a	n/a	Uncultured bacterium	0.98	0.9961	2.02e-119
denovo558	151	p__Firmicutes;	c__Bacilli;	o__Lactobacillales;	f__Lactobacillaceae	g__Lactobacillus	g__Lactobacillus	GACGAACGCTGGCGGCGTGCCTAATACATGCAAGTCGAGCGAGCGAAACTAACAGATTTACTTCGGTAATGACGTTAGGAAAGCGAGCGGCGGATGGGTGAGTAACACGTGGGGAACCTGCCCCATAGTCTGGGATACCACTTGGAAACAGGTGCTAATACCGGATAAGAAAGCAGATCGCATGATCACGCTTTTAAAAGGCATGAC	n/a	n/a	Uncultured Lactobacillaceae	0.98	0.9883	7.25e-119
denovo562	151	p__Firmicutes;	c__Bacilli;	o__Lactobacillales;	f__Lactobacillaceae	g__Lactobacillus	g__Lactobacillus	GACGAACGCTGGCGGCGTGCCTAATACATGCAAGTCGAGCGAGTCTGCCTTGAAGATCGGAGTGCTTGCACTCTGTGAAACAAGATACAGGCTAGCGGCGGACGGGTGAGTAACACGTGGGTAACCTGCCCAAGAGATCGGGATTAACACCTGGAAACAGATGCTAATACCGGATAACAACAGATGATGCCTATCAACTGTTTAAAAGAATGGTTACTGCTATCAACTCTTGG	n/a	n/a	Uncultured bacterium	0.979	1	1.92e-155
denovo608	151	p__Firmicutes;	c__Bacilli;	o__Lactobacillales;	f__Lactobacillaceae	g__Lactobacillus	g__Lactobacillus	GACGAACGCTGGCGGCGTGCCTAATACATGCAAGTCGAGCGAGTCTGCCTTGAAGATCGGAGTGCTTGCACTCTGTGAAACAAGATACAGGCTAGCGGCGGACGGGTGAGTAACACGTGGGTAACCTGCCCAAGAGATCGGGATAACACCTGGAAACAGATGCTAATACCGGATAACAACAGATGATGCCTATCAACTGTTTAAAAGATGGTTCTGCTATCACTCTTGGATGGACCTGCGGTGCATTAGCTAGTTGGTAGGTAACGCCTACCAAGGCGATGATGCTAGCGAGTTGAGAGACTGATCGGCCACATGGACTGAGACACGGTCCAACTCTACGGGAGCAGCA	n/a	n/a	Uncultured Lactobacillus	0.978	1	7.67e-129
denovo633	151	p__Firmicutes;	c__Bacilli;	o__Lactobacillales;	f__Lactobacillaceae	g__Lactobacillus	g__Lactobacillus	GACGAACGCTGGCGGCGTGCCTAATACATGCAAGTCGAGCGAGTCTGCCTTGAAGATCGGAGTGCTTGCACTCTGTGAAACAAGATACAGGCTAGCGGCGGACGGGTGAGTAACACGTGGGTAACCTTGCCCAAGAGATCGGGATAACACCTGGAAACAGATGCTAATACCGGATAACAACAGATGAATGACCTATCAACTTGTTTTAAAAAGATGGTTCTGCTTATCA	n/a	n/a	Uncultured bacterium	0.978	0.9871	1.41e-105
denovo684	151	p__Firmicutes;	c__Bacilli;	o__Lactobacillales;	f__Lactobacillaceae	g__Lactobacillus	g__Lactobacillus	GACGAACGCTGGCGGCGTGCCTAATACATGCAAGTCGAGCGAGTCTGCCTTGAAGATCGGAGTGCTTGCACTCTGTGAAACAAGATACAGGCTAGCGGCGGACGGGTGAGTAACACGTGGGTAACCTGCCCAAGAGATCGGGATAACACCTGGAAACAGATGCTAATACCGGATAACAACAGATGATGCCATATCTAAACGTGATTTGAA	n/a	n/a	Uncultured Lactobacillus	0.976	1	5.93e-94
denovo700	151	p__Firmicutes;	c__Bacilli;	o__Lactobacillales;	f__Lactobacillaceae	g__Lactobacillus	g__Lactobacillus	GACGAACGCTGGCGGCGTGCCTAATACATGCAAGTCGAGCGAGTCTGCCTTGAAGATCGGAGTGCTTGCACTCTGTGAAACAAGATACAGGCTAGCGGCGGACGGGTGAGTAACACGTGGGTAACCTGCCCAAGAGATCGGGATAACACCTGGAAACAGATGCTAAATACCGGATAACAACAGATGATGCCTATCAACTGTTAAAAGATGGTTTACTGTCTACTTCAACAT	n/a	n/a	Uncultured Lactobacillus	0.975	1	3.42e-168
denovo737	151	p__Firmicutes;	c__Bacilli;	o__Lactobacillales;	f__Lactobacillaceae	g__Lactobacillus	g__Lactobacillus	GACGAACGCTGGCGGCGTGCCTAATACATGCAAGTCGAGCGAGTCTGCCTTGAAGATCGGAGTGCTTGCACTCTGTGAAACAAGATACAGGCTAGCGGCGGACGGGTGAGTAACACGTGGGTAACCTGCCCAAGAGATCGGGATAACACCTGGAAACAGATGCTAATACCGGATAACAACAGATGACGCCTATCAACTGTTTAAAAGATGGTTCTGCTATCACTCTTGGATGGACCTGCGGTGCATTAGCTAGTTGTAGGTAACGGCTACCAAGGAGTGATGCCATAGCCGCGATTGAGAGATGATGCCACATG	n/a	n/a	Uncultured bacterium	0.972	1	1.16e-111
denovo884	151	p__Firmicutes;	c__Bacilli;	o__Lactobacillales;	f__Lactobacillaceae	g__Lactobacillus	g__Lactobacillus	GACGAACGCTGGCGGCGTGCCTAATACATGCAAGTCGAGCGAGTCTGCCTTGAAGATCGGAGTGCTTGCACTCTGTGAAACAAGATACAGGCTAGCGGCGGACGGGTGAGTAACACGTGGGTAACCTGCCCAAGAGATCGGGATAACACCTGGAAACAGATGCTAATACCGGATAACAACAGATGATTGACCTACTCAACTGTTTTAAAAAGATTGGGT	n/a	n/a	Uncultured bacterium	0.969	1	1.48e-146
denovo946	151	p__Firmicutes;	c__Bacilli;	o__Lactobacillales;	f__Lactobacillaceae	g__Lactobacillus	g__Lactobacillus	GACGAACGCTGGCGGCGTGCCTAATACATGCAAGTCGAGCGAGCGGAACTAACAGATTTACTTCGGTAATGACGTTAGGAAAGCGAGCGGCGGATGGGTGAGTAACACGTGGGGAACCTGCCCCATAGTCTGGGATACCACTTGGAAACAGGTGCTAATACCGGATAAGAAAGCAGATCGCATGATCAGCTTTTTAAAAGGCGGCGTAAGCTGTCGCTAAGTGGGACGCCCGAGTGCATTAGCTA	n/a	n/a	Uncultured Lactobacillus	0.966	0.9968	8.79e-144
denovo968	151	p__Firmicutes;	c__Bacilli;	o__Lactobacillales;	f__Lactobacillaceae	g__Lactobacillus	g__Lactobacillus	GACGAACGCTGGCGGCGTGCCTAATACATGCAAGTCGAGCGAGTCTGCCTTGAAGATCGGAGTGCTTGCACTCTGTGAAACAAGATACAGGCTAGCGGCGGACGGGTGAGTAACACGTGGGTAACCTGCCCAAGAGATCGGGATAACACCTGGAAACAGATGCTAATACCGGATAACAACAGATGATGCCTATCAACTGTTTTAAAAGATAAGTTCTGCTATCAACTCTTGGATGGACCTTG	n/a	n/a	Uncultured bacterium	0.955	1	8.73e-134
denovo998	151	p__Firmicutes;	c__Bacilli;	o__Lactobacillales;	f__Lactobacillaceae	g__Lactobacillus	g__Lactobacillus	GACGAACGCTGGCGGCGTGCCTAATACATGCAAGTCGAGCGAGTCTGCCTTGAAGATCGGAGTGCTTGCACTCTGTGAAACAAGATACAGGCTAGCGGCGGACGGGTGAGTAACACGTGGGTAACCTGCCCAAGAGATCGGGATAACACCTGGAAACAGATGCTAATACCGGATAACAACAGATGATGCCTATCAACTGTTTAAAAGATGGTTCTGCTATCACTCTTGGATGGACCTGCGGTGCATTAGCTAGTTGGTAGGGTAACGGCCTACCAAGGCGATGATGCATAGCCGAGTTGAAGAGACTGATGGCACATTGGGACTGAGACCACGGCCCAACTCCTACGGGAGGCAGCA	n/a	n/a	Uncultured bacterium	0.953	1	5.6e-105
denovo1117	181	p__Firmicutes;	c__Bacilli;	o__Lactobacillales;	f__Lactobacillaceae	g__Lactobacillus	g__Lactobacillus	GACGAACGCTGGCGGCGTGCCTAATACATGCAAGTCGAGCGAGTCTGCCTTGAAGATCGGAGTGCTTGCACTCTGTGAAACAAGATACAGGCTAGCGGCGGACGGGTGAGTAACACGTGGGTAACCTGCCCAAGAGATCGGGATAACACCTGGAAACAGATGCTAATACCGGATAACAACAGATGATGCCTATCAACTGTTTAAAAGATGGTTCTGCTATCACTCTTGGATGGACTTGCCGGTGCATTAGCTAGTTGGATAGGGTACGCTCG	n/a	n/a	Uncultured bacterium	0.958	1	4.09e-147
denovo1437	181	p__Firmicutes;	c__Bacilli;	o__Lactobacillales;	f__Lactobacillaceae	g__Lactobacillus	g__Lactobacillus	GACGAACGCTGGCGGCGTGCCTAATACATGCAAGTCGAGCGAGTCTGCCTTGAAGATCGGAGTGCTTGCACTCTGTGAAACAAGATACAGGCTAGCGGCGGACGGGTGAGTAACACGTGGGTAACCTGCCCAAGAGATCGGGATAACACCTGGAAACAGATGCTAATACCGGATAACAACAGATGATGCCTATCAACTGTTTAAAAGATGGTTCTGCTATCACTTCTGGATGGACCTGCGGTGCATTAGCTAGTTGGTAGGGTAACGGCCTACCAAGGCGATGATGCATAGCCGAGTTGAGAGACTGATCGGCCACTTGGACTGACGACACGGCCCGAAACTCCTAGGGAGCAGC	n/a	n/a	Uncultured bacterium	0.989	0.9853	1.58e-130
denovo1442	181	p__Firmicutes;	c__Bacilli;	o__Lactobacillales;	f__Lactobacillaceae	g__Lactobacillus	g__Lactobacillus	GACGAACGCTGGCGGCGTGCCTAATACATGCAAGTCGAGCGAGTCTGCCTTGAAGATCGGAGTGCTTGCACTCTGTGAAACAAGATACAGGCTAGCGGCGGACGGGTGAGTAACACGTGGGTAACCTGCCCAAGAGATCGGGATAACACCTGGAAACAGATGCTAATACCGGATAACAACAGATGATGCTATCAACCTG	n/a	n/a	Uncultured Firmicutes	0.995	0.9899	4.13e-95
denovo1466	181	p__Firmicutes;	c__Bacilli;	o__Lactobacillales;	f__Lactobacillaceae	g__Lactobacillus	g__Lactobacillus	GACGAACGCTGGCGGCGTGCCTAATACATGCAAGTCGAGCGAGTCTGCCTTGAAGATCGGAGTGCTTGCACTCTGTGAAACAAGATACAGGCTAGCGGCGACGGGTGAGTAACACGTGGGTAACCTGCCCAAGAGATCGGGATAACACCTGGAAACAGATGCTAATACCGGATAACACAGATATGCCTATCAACTGTTTAAAACGATGGTTATGCTGCTCAATCACTTGTGGT	n/a	n/a	Uncultured Lactobacillus	0.964	1	6.19e-135
denovo1583	181	p__Firmicutes;	c__Bacilli;	o__Lactobacillales;	f__Lactobacillaceae	g__Lactobacillus	g__Lactobacillus	GACGAACGCTGGCGGCGTGCCTAATACATGCAAGTCGAGCGAGTCTGCCTTGAAGATCGGAGTGCTTGCACTCTGTGAAACAAGATACAGGCTAGCGGCGGACGGGTGAGTAACACGTGGGTAACCTGCCCAAGAGATCGGGATAACAACCTGGAAACAGATGCTAATACCGGATAACACAGAATGATGCCTATCAACTGTTTAAAAGATGGTTACTGCTGATCACAC	n/a	n/a	Uncultured Lactobacillaceae	0.968	0.9955	2.8e-97
denovo162	181	p__Firmicutes;	c__Bacilli;	o__Lactobacillales;	f__Lactobacillaceae	g__Lactobacillus	g__Lactobacillus	GACGAACGCTGGCGGCGTGCCTAATACATGCAAGTCGAGCGAGTCTGCCTTGAAGATCGGAGTGCTTGCACTCTGTGAAACAAGATACGGGCTAGCGGCGGACGGGTGAGTAACACGTTGGGTAACCTGCCCGAAGAGATCGGGATAACACCTGAAACAGTGCTAATACCGGATAACAACAGATGATGCCTATCAACTGTTTAAAAGATGGTTCTGCTATCACTCTTGGATGGACCTGCGGTGCATTAGCTAGTTGGTAGGTAACGGCCTACCAAGGCGATGATGCATAGCCGAGTTGAGAGACTGATGGCCACATTGGGACTGAGACACGGCCCGAAACTCCGTACGGGAGCAGC	n/a	n/a	Uncultured bacterium	0.97	0.9828	2.95e-102
denovo1627	181	p__Firmicutes;	c__Bacilli;	o__Lactobacillales;	f__Lactobacillaceae	g__Lactobacillus	g__Lactobacillus	GACGAACGCTGGCGGCGTGCCTAATACATGCAAGTCGAGCGAGTCTGCCTTGAAGATCGGAGTGCTTGCACTCTGTGAAACAAGATACAGGCTAGCGGCGGACGGGTGAGTAACACGTGGGTAACCTGCCCAAGAGATCGGGATAACACCTGGAAACAGATGCTAATACCGGATAACAACAGATGATGCCTATCAACTGTTTAAAAGATGGTTCTGCTATCACTTCTTGGATGGAACCTGCGGTGCATTAGTCTTAAGTTTGG	n/a	n/a	Uncultured bacterium	0.971	0.9488	9.01e-108
denovo1657	181	p__Firmicutes;	c__Bacilli;	o__Lactobacillales;	f__Lactobacillaceae	g__Lactobacillus	g__Lactobacillus	GACGAACGCTGGCGGCGTGCCTAATACATGCAAGTCGAGCGAGTCTGCCTTGAAGATCGGAGTGCTTGCACTCTGTGAAACAAGATACAGGCTAGCGCGGACGGGTGAGTAACACGTGGGTAACCTGCCCAAGAGATCGGGATAACACCTGGAAACAGATGCTAATACCGGATAACAACAGATATTGCCTATCAACTGTTTTAAAAGATGGTTCTTGAC	n/a	n/a	Uncultured Lactobacillus	0.975	1	7.22e-170
denovo169	181	p__Firmicutes;	c__Bacilli;	o__Lactobacillales;	f__Lactobacillaceae	g__Lactobacillus	g__Lactobacillus	GACGAACGCTGGCGGCGTGCCTAAATACATGCAAGTCGAGCGAGTCTGCCTTGAAGATCGGAGTGCTTGCACTCTGTGAAACAAGATACAGGCTAGCGGCGGACGGGTGAGTAACACGTGGGTAACCTGCCCAAGAGATCGGGATAACACCTGGAAACAGATGCTAATACCGGATAACAACAGATGATGCCTATCAACTGTTTTTAAAAGATGGTCTGCTATCATCTCTTGGATGGACCTTGCGGTGCATTAGCGTAGT	n/a	n/a	Uncultured Lactobacillus	0.977	0.9348	3.12e-143
denovo1777	181	p__Firmicutes;	c__Bacilli;	o__Lactobacillales;	f__Lactobacillaceae	g__Lactobacillus	g__Lactobacillus	GACGAACGCTGGCGGCGTGCCTAATACATGCAAGTCGAGCGAGTCTGCCTTGAAGATCGGAGTGCTTGCACTCTGTGAAACAAGATACAGGCTAGCGGCGAACGGGTGAGTAACACGTGGGTAACCTGCCCAAGAGATCGGGATAACACCTGGAAACAGATGCTAATACCGGATAACAACAGATATGCCTAATCAACTTGTTTAAAAGATGGTTCTGCTATCACTTCTTGGAT	n/a	n/a	Uncultured Lactobacillus	0.98	1	6.1e-140
denovo1853	181	p__Firmicutes;	c__Bacilli;	o__Lactobacillales;	f__Lactobacillaceae	g__Lactobacillus	g__Lactobacillus	GACGAACGCTGGCGGCGTGCCTAATACATGCAAGTCGAGCGAGTCTGCCTTGAAGATCGGAGTGCTTGCACTCTGTGAAACAAGATACAGGCTAGCGGCGGACGGGTGAGTAACACGTGGGTAACCTGCCCAAGAGATCGGGATAACACCTGGAAACAGATGCTAATACCGGATAACAACAGATGATGCCTATCAACTTGTTTAAAAAGTGGTTACTGCGTTATTCA	n/a	n/a	Uncultured bacterium	0.98	0.9709	3.35e-91
denovo2071	181	p__Firmicutes;	c__Bacilli;	o__Lactobacillales;	f__Lactobacillaceae	g__Lactobacillus	g__Lactobacillus	GACGAACGCTGGCGGCGTGCCTAATACATGCAAGTCGAGCGAGTCTGCCTTGAAGATCGGAGTGCTTGCACTCTGTGAAACAAGATACAGGCTAGCGGCGGACGGGTGAGTAACACGTGGGTAACCTGCCCAAGAGATCGGGATAACACCTGGAAACAGATGACTAATACCGGATAACAACAGATGATTGCTAATCAACTTGTTTAAAAAGTGTTCTGCTT	n/a	n/a	Uncultured Lactobacillaceae	0.986	0.9648	2.21e-103
denovo2104	181	p__Firmicutes;	c__Bacilli;	o__Lactobacillales;	f__Lactobacillaceae	g__Lactobacillus	g__Lactobacillus	GACGAACGCTGGCGGCGTGCCTAATACATGCAAGTCGAGCGAGTCTGCCTTGAAGATCGGAGTGCTTGCACTCTGTGAAACAAGATACAGGCTAGCGGCGGACGGGTGAGTAACACGTGGGTAACCTGCCCAAGAGATCGGGATAACACCTGGAAACAGATGCTAATACCGATAATAACGAGATGATGCCTATCAACTGTTTAAAAGATGTTCTGCTATCACTCTTGATGACTGCGTGCGATTTAGCTAGTTGGTAGGTAACGGCCTACCAAGGCGATGATGCATAGCCGAGTTGAGAGACTGATCGGCCACATTGGGACTGAGACACGGCCCAAACTCCTACGGGAGGCAGC	n/a	n/a	Uncultured bacterium	0.988	0.9769	9.07e-123
denovo2110	181	p__Firmicutes;	c__Bacilli;	o__Lactobacillales;	f__Lactobacillaceae	g__Lactobacillus	g__Lactobacillus	GACGAACGCTGGCGGCGTGCCTAATACATGCAAGTCGAGCGAGTCTGCCTTGAAGATCGGAGTGCTTGCACTCTGTGAAACAAGATACAGGCTAGCGCGGACGGGTGAGTAACACGTGGGTAACCTGCCCAAGAGATCGGGATAACACCTGGAAACAGATGCTAATACCGGATAACACAGATGAATGCCTATCAACTGTTTAAAAGATGGTTCTGCTATCACTCTTGGATGGACCTGCGGTTGCCATTAGGCTAGT	n/a	n/a	Uncultured Lactobacillaceae	0.989	0.9962	4.23e-126
denovo2159	181	p__Firmicutes;	c__Bacilli;	o__Lactobacillales;	f__Lactobacillaceae	g__Lactobacillus	g__Lactobacillus	GACGAACGCTGGCGGCGTGCCTAATACATGCAAGTCGAGCGAGTCTGCCTTGAAGATCGGAGTGCTTGCACTCTGTGAAACAAGATACAGGCTAGCGGCGGACGGGTGAGTAACACGTGGGTAACCTGCCCAAGAGATCGGGATAACACCTGGAAACAGATGCTAATACCGATAACAACAGATATGCTATCAACCTGTTTAAAAGATGGTTCTGCTATCAACTCTTGGATGACCTGCGTGCATT	n/a	n/a	Uncultured bacterium	0.992	0.9582	2.55e-123
denovo2172	181	p__Firmicutes;	c__Bacilli;	o__Lactobacillales;	f__Lactobacillaceae	g__Lactobacillus	g__Lactobacillus	GACGAACGCTGGCGGCGTGCCTAATACATGCAAGTCGAGCGAGTCTGCCTTGAAGATCGGAGTGCTTGCACTCTGTGAAACAAGATACAGGCTAGCGGCGGACGGGTGAGTAACACGTGGGTAACCTGCCCAAGAGATCGGGATAACACCTGGAAACAGATGCTAATACCGGATAACAACAGATGACTGCCTATCAACTTGTTTAAAAGAGGTTCTGCGTTATCACTCT	n/a	n/a	Uncultured bacterium	0.995	0.9707	1.19e-95
denovo2332	181	p__Firmicutes;	c__Bacilli;	o__Lactobacillales;	f__Lactobacillaceae	g__Lactobacillus	g__Lactobacillus	GACGAACGCTGGCGGCGTGCCTAATACATGCAAGTCGAGCGAGTCTGCCTTGAAGATCGGAGTGCTTGCACTCTGTGAAACAAGATACAGGCTAGCGGCGGACGGGTGAGTAACACGTGGGTAACCTGCCCAAGAGATCGGGATAACACCTGGAAACAGATGCTAATACCGGATAACAACAGATGATGCCTATCAACTGTTTAAAAGATGGTTCTGCTATCACTCTTGGATTGGACCTGACGGTGCATTAGCTAGTTGGTGAGGGTACGCCTACCAGGATGAATGCATAGACC	n/a	n/a	Uncultured bacterium	0.984	0.9804	1.92e-119
denovo2616	181	p__Firmicutes;	c__Bacilli;	o__Lactobacillales;	f__Lactobacillaceae	g__Lactobacillus	g__Lactobacillus	GACGAACGCTGGCGGCGTGCCTAATACATGCAAGTCGAGCGAGTCTGCCTTGAAGATCGGAGTGCTTGCACTCTGTGAAACAAGATACAGGCTAGCGGCGGACGGGTGAGTAACACGTGGGTAACCTGCCCAAGAGATCGGGATAACACCTGGAAACAGATGCTAATACCGGATAACAACAGATGATGCCTATCAACTTGTTTAAAAAGATGGTTCTGCTATCAACTCTTTGGATGGACTGCCGGTGCA	n/a	n/a	Uncultured Lactobacillus	0.979	0.94	2.26e-134
denovo2685	181	p__Firmicutes;	c__Bacilli;	o__Lactobacillales;	f__Lactobacillaceae	g__Lactobacillus	g__Lactobacillus	GACGAACGCTGGCGGCGTGCCTAATACATGCAAGTCGAGCGAGTCTGCCTTGAAGATCGGAGTGCTTGCACTCTGTGAAACAAGATACAGGCTAGGCGGCGGACGGGTAGTAACACGTGGGTAACCTGCCAAGACGATCGGGATAACACCTGGAAACAGATGCTAATACCGGATACAACAGATGAATGCCTATCAACTGTTTAAAAGATGGTTCTGCTATCACTCTTGGATGGACCTTGCGGAGCA	n/a	n/a	Uncultured bacterium	0.979	1	8.24e-108
denovo2899	181	p__Firmicutes;	c__Bacilli;	o__Lactobacillales;	f__Lactobacillaceae	g__Lactobacillus	g__Lactobacillus	GACGAACGCTGGCGGCGTGCCTAATACATGCAAGTCGAGCGAGTCTGCCTTGAAGATCGGAGTGCTTGCACTCTGTGAAACAAGATAACAGGCTAGCGGCGGACGGGTGAGTAACACGTGGGTAACCTGCCCAAGAGATCGGGATAACACCTGGAAACAGATGCTAATACCGGATAACAACAGATGATGCCTAATCAACTGTTTAAAAAGATGGTTTCTGCTATTCAACCTCTTGGATGGACCTGCGGTGCTTAGCATTGA	n/a	n/a	Uncultured bacterium	0.977	0.991	4.64e-100
denovo3012	181	p__Firmicutes;	c__Bacilli;	o__Lactobacillales;	f__Lactobacillaceae	g__Lactobacillus	g__Lactobacillus	GACGAACGCTGGCGGCGTGCCTAATACATGCAAGTCGAGCGAGTCTGCCTTGAAGATCGGAGTGCTTGCACTCTGTGAAACAAGATACAGGCTAGCGGCGGACGGGTGAGTAACACGTGGGTAACCTGCCCAAGAGATCGGGATAACACCTGGAAACAGATGCTAATACCGGATAACAACAGATGATGCCTATCAACTGTTTAAAAGATGGTTCTGCTATCACTCTTGGATGGACTGCCGGTGCATTAGCTAGTTGGTAGGTAACGCCTACCAGGAGTGATGGCTAGACCGCGATTGAAG	n/a	n/a	Uncultured Firmicutes	0.975	1	5.83e-130
denovo3044	181	p__Firmicutes;	c__Bacilli;	o__Lactobacillales;	f__Lactobacillaceae	g__Lactobacillus	g__Lactobacillus	GACGAACGCTGGCGGCGTGCCTAATACATGCAAGTCGAGCGAGTCTGCCTTGAAGATCGGAGTGCTTGCACTCTGTGAAACAAGATACAGGCTAGCGGCGGACGGGTGAGTAACACGTGGGTAACCTGCCCAAGAGATCGGGATAACACCTGGAAACAGATGCTAATACCGGATAACAACAGATGATGCCTAATCAACTGTTTAAAACGATGGTTATGTCTGATCAACATCCT	n/a	n/a	Uncultured bacterium	0.973	1	5.41e-120
denovo3183	181	p__Firmicutes;	c__Bacilli;	o__Lactobacillales;	f__Lactobacillaceae	g__Lactobacillus	g__Lactobacillus	GACGAACGCTGGCGGCGTGCCTAATACATGCAAGTCGAGCGAGTCTGCCTTGAAGATCGGAGTGCTTGCACTCTGTGAAACAAGATACAGGCTAGCGGCGGACGGGTGAGTAACACGTGGGTAACCTGCCCAAGAGATCGGGATAACACCTGGAAACAGATGCTAATACCGATAACAACAGATGATGCCTATCAACTGTTTAAAAGATGTTCTGCTATTCACTCTTGGATGGACCTTGCG	n/a	n/a	Uncultured Firmicutes	0.973	0.9898	6.12e-135
denovo3368	181	p__Firmicutes;	c__Bacilli;	o__Lactobacillales;	f__Lactobacillaceae	g__Lactobacillus	g__Lactobacillus	GACGAACGCTGGCGGCGTGCCTAATACATGCAAGTCGAGCGAGTCTGCCTTGAAGATCGGAGTGCTTGCACTCTGTGAAACAAGATACAGGCTAGCGGCGGACGGGTGAGTAACACGTGGGTAACCTGCCCAAGAGATCGGGATAACACCTGGAAACAGATGCTAATACCGGATAACAACAGATGATGCCTATCAACTGTTTAAAACGATGGTTATTGTCTGACTCAACATCTTGG	n/a	n/a	Uncultured bacterium	0.969	1	7.77e-134
denovo3507	181	p__Firmicutes;	c__Bacilli;	o__Lactobacillales;	f__Lactobacillaceae	g__Lactobacillus	g__Lactobacillus	GACGAACGCTGGCGGCGTGCCTAATACATGCAAGTCGAGCGAGTCTGCCTTGAAGATCGGAGTGCTTGCACTCTGTGAAACAAGATACAGGCTAGCGGCGGACGGGTGAGTAACACGTGGGTAACCTGCCCAAGAGATCGGGATAACACCTGGAAACAGATGCTAATACCGGATAACACAGATGATGCCTATCAACTGTTTAAAAGATGTTCTGCTATCACTCTTGGATGGACTGCGGTGCATTAGCTAGTTGGTAGGGTACGCCTACCAAGGCGATGAATGGCATAGACGAGTTGAGAGACTGCTCGCACATTGGGACTGAAGACCAGGCCCAGACTCCTACGGGAGACGCC	n/a	n/a	Uncultured Lactobacillus	0.962	0.9741	2.58e-154
denovo3632	181	p__Firmicutes;	c__Bacilli;	o__Lactobacillales;	f__Lactobacillaceae	g__Lactobacillus	g__Lactobacillus	GACGAACGCTGGCGGCGTGCCTAATACATGCAAGTCGAGCGAGTCTGCCTTGAAGATCGGAGTGCTTGCACTCTGTGAAACAAGATACAGGCTAGCGGCGGACGGGTGAGTAACACGTGGGTAACCTGCCCAAGAGATCGGGATAACACCTGGAAACAGATGCTAATACCCGGATAACAACAAGATGATGCCTATCAACTGTTTTAAAAGATGGTTCTGCTAATCACTTCTTGGG	n/a	n/a	Uncultured bacterium	0.961	0.9858	3.37e-158
denovo3635	181	p__Firmicutes;	c__Bacilli;	o__Lactobacillales;	f__Lactobacillaceae	g__Lactobacillus	g__Lactobacillus	GACGAACGCTGGCGGCGTGCCTAATACATGCAAGTCGAGCGAGTCTGCCTTGAAGATCGGAGTGCTTGCACTCTGTGAAACAAGATACAGGCTAGCGGCGGACGGGTGAGTAACACGTGGGTAACCTGCCCAAGAGATCGGGATAACACCTGGAAACAGATGCTAATACCGGATAACACAGATGATGCCTAATCAACTGTTTAAAAGATGGTTCTGCTATCACTCTTGGATGGACTGCCGGTGCATTAGCTAAGTTGGTAGGGTAACGGCCTCCAAGGATGATGCATAGCCGAGTTGAGAGACTGATCGCATCATGGAC	n/a	n/a	Uncultured bacterium	0.954	0.9961	9.01e-108
denovo3636	181	p__Firmicutes;	c__Bacilli;	o__Lactobacillales;	f__Lactobacillaceae	g__Lactobacillus	g__Lactobacillus	GACGAACGCTGGCGGCGTGCCTAATACATGCAAGTCGAGCGAGTCTGCCTTGAAGATCGGAGTGCTTGCACTCTGTGAAACAAGATACAGGCTAGCGGCGGACGGGTGAGTAACACGTGGGTAACCTGCCCAAGAGATCGGGATAACACCTGGAAACAGATGCTAATACCGGATAACAACAGATGATGCCTATCAACTGTTTAAAAGAATGGTTCTCGCTATTCAACTGCCTTCGG	n/a	n/a	Uncultured Firmicutes	0.95	0.9943	4.33e-152
denovo3761	181	p__Firmicutes;	c__Bacilli;	o__Lactobacillales;	f__Lactobacillaceae	g__Lactobacillus	g__Lactobacillus	GACGAACGCTGGCGGCGTGCCTAATACATGCAAGTCGAGCGAGTCTGCCTTGAAGATCGGAGTGCTTGCACTCTGTGAAACAAGATACAGGCTAGCGGCGGACGGGTGAGTAACACGTGGGTAACCTGCCCAAGAGATCGGGATAACACCTGGAAACAGATGCTAATACCGGATAACAACAGATGATGCCTATCAACTGTTTAAAAGATGGTTCTGACTATCACTCTTGGATTGGACCGCGTTGGCAGTTAGCCGTAATTTGGGTGAGGGTAACGCCTCC	n/a	n/a	Uncultured Lactobacillaceae	0.963	0.9813	4.38e-116
denovo3762	181	p__Firmicutes;	c__Bacilli;	o__Lactobacillales;	f__Lactobacillaceae	g__Lactobacillus	g__Lactobacillus	GACGAACGCTGGCGGCGTGCCTAATACATGCAAGTCGAGCGAGTCTGCCTTGAAGATCGGAGTGCTTGCACTTCTGTGAAACAAGATACAGGCTAGCGGCGGACGGGTGAGTAACACGTTGGGTAACCTGCCCAAGAGATCGGGATAACACCTGGAAACAGATGCTAATACCGGATAACAACAGATGATGCCTATCAACTGTTTAAAAGATGGTTCTGCTATCACTCTTGGATGGACCTGCGGTGCATTTAGCTAGTGGTA	n/a	n/a	Uncultured bacterium	0.966	1	1.2e-116
denovo3807	181	p__Firmicutes;	c__Bacilli;	o__Lactobacillales;	f__Lactobacillaceae	g__Lactobacillus	g__Lactobacillus	GACGAACGCTGGCGGCGTGCCTAATACATGCAAGTCGAGCGAGTCTGCCTTGAAGATCGGAGTGCTTGCACTCTGTGAAACAAGATACAGGCTAGCGGCGGACGGGTGAGTAACACGTGGGTAACCTGCCCAAGAGATCGGGATAACACCTGGAAACAGATGCTAATACCGATAACAACAGGATGATGCCTAATCAACTGTTTAAAAGATGGTTACTGCTATCAATCACCTT	n/a	n/a	Uncultured Lactobacillus	0.974	1	9.19e-123
denovo3865	181	p__Firmicutes;	c__Bacilli;	o__Lactobacillales;	f__Lactobacillaceae	g__Lactobacillus	g__Lactobacillus	GACGAACGCTGGCGGCGTGCCTAATACATGCAAGTCGAGCGAGTCTGCCTTGAAGATCGGAGTGCTTGCACTCTGTGAAACAAGATACAGGCTAGCGGCGGACGGGTGAGTAACACGTGGGTAACCTGCCCAAGAGATCGGGATAACACCTGGAAACAGATGCTAATACCGGATAACAACAGATGATGCCTATCAACTGTTTAAAAGATGGTTCTGCTATCACTCTTGGATGGACCTGCGGTGCATTAGCTAGTTGGTAGGGTAACGGCCTACCAAGGATGATGCTAGCCGCGAGTTGAGAGACTGATGCCATCATGGACTGACGACACGGCCGAACTCCTAGGGAGCAGC	n/a	n/a	Uncultured bacterium	0.976	0.9722	1.27e-95
denovo42	181	p__Firmicutes;	c__Bacilli;	o__Lactobacillales;	f__Lactobacillaceae	g__Lactobacillus	g__Lactobacillus	GACGAACGCTGACGGCGTGCCTAATACATGCAAGTCGAGCGAGTCTGCCTTGAAGATCGGAGTGCTTGCACTCTGTGAAACAAGATACAGGCTAGCGGCGGACGGGTGAGTAACACGTGGGTAACCTACCCAAGAGATCGGGATAACACCTGAAACAGATGCTAATACCGGATAACACAGATGATGCCTATCAACTGTTTAAAAGATTGGTTCTGTCGTACTCAAT	n/a	n/a	Uncultured bacterium	0.979	0.9833	1.81e-109
denovo670	181	p__Firmicutes;	c__Bacilli;	o__Lactobacillales;	f__Lactobacillaceae	g__Lactobacillus	g__Lactobacillus	GACGAACGCTGGCGGCGTGCCTAATACATGCAAGTCGAGCGAGTCTGCCTTGAAGATCGGAGTGCTTGCACTCTGTGAAACAAGATACAGGCTAGCGGCGGACGGGTGAGTAACACGTGGGTAACCTGCCCAAGAGATCGGGATAACACCTGGAAACAGATGCTAATACCGGATAACAACAGATGATGCCTATCAACTGTTTAAAAGATTGGTTTACTGCTCTGATAATCCTC	n/a	n/a	Uncultured bacterium	0.981	0.7982	3.34e-128
denovo696	181	p__Firmicutes;	c__Bacilli;	o__Lactobacillales;	f__Lactobacillaceae	g__Lactobacillus	g__Lactobacillus	GACGAACGCTGGCGGCGTGCCTAATACATGCAAGTCGAGCGAGTCTGCCTTGAAGATCGGAGTGCTTGCACTCTGTGAAACAAGATACAGGCTAGCGGCGGACGGGTGAGTAACACGTGGGTAACCTGCCCAAGAGAATCGGGATAACACCTGGAAACAGATGCTAATACCGGATAACAACAGATGATGCCTATCAACTGTTTAAAAGATGTTCTGCGTACTTCAACTACTGG	n/a	n/a	Uncultured bacterium	0.982	0.9513	4.77e-100
denovo902	181	p__Firmicutes;	c__Bacilli;	o__Lactobacillales;	f__Lactobacillaceae	g__Lactobacillus	g__Lactobacillus	GACGAACGCTGGCGGCGTGCCTAATACATGCAAGTCGAGCGAGTCTGCCTTGAAGATCGGAGTGCTTGCACTCTGTGAAACAAGATACAGGCTAGCGGCGGACGGGTGAGTAACACGTGGGTAACCTGCCCAAGAGATCGGGATAACACCTGGAAACAGATGCTAATACCGGATAACAACAGATGATGCCTATCAACTGTTTAAAAGATGGTTCTGCTATCACTCTTGGATGGACTGCGGTGCATTAGCTATTGGTAGGGTAACGGCTACCGAAGGCGATGATGCATAGCCGAGTTGAGAGACTGATGCACATTGGGACTGAGACCACGGCCCAACTCTACGGAGGAGCA	n/a	n/a	Uncultured bacterium	0.995	0.9121	3.91e-106
denovo1044	195	p__Firmicutes;	c__Bacilli;	o__Lactobacillales;	f__Lactobacillaceae	g__Lactobacillus	g__Lactobacillus	GACGAACGCTAGCGGCGGACGGGTGAGTAACACGTGGGTAACCTGCCCAAGAGATCGGGATAACACCTGGAAACAGATGCTAATACCGGATAACAACAGATGATGCCTATCAACTGTTTAAAAGGATGGTTCTGCTAATCACTCTTGGATGGACCTGCGGTGCATTAGCTAGTTGGTAGGTAACGGCCTACCAAGGCGATGATGCATAGCCGAGTTGAGAGACTGATCGGCACATTGGGACTGAGACACGGCCCAAACTCCTACGGGAGGCAGC	n/a	n/a	Uncultured bacterium	1	0.9648	5.56e-94
denovo1228	195	p__Firmicutes;	c__Bacilli;	o__Lactobacillales;	f__Lactobacillaceae	g__Lactobacillus	g__Lactobacillus	GACGAACGCTGGCGGCGTGCCTAATACATGCAAGTCGAGCGAGTCTGCCTTGAAGATCGGAGTGCTTGCACTCTGTGAAACAAGATACAGGCTAGCGGCGGACGGGTGAGTAACACGTGGGTAACCTGCCCAAGAGATCGGGATAACACCTGGAAACAGATGCTAATACCGGATAACAACAGATGATGCCTATCAACTGTTTAAAAGATGGTTCTGCTATCACTCTTTGGATGGACCTTGCGGTGCATAGCTTAAGTTT	n/a	n/a	Uncultured Lactobacillus	0.989	0.9745	5.95e-130
denovo1274	195	p__Firmicutes;	c__Bacilli;	o__Lactobacillales;	f__Lactobacillaceae	g__Lactobacillus	g__Lactobacillus	GACGAACGCTGGCGGCGTGCCTAATACATGCAAGTCGAGCGAGTCTGCCTTGAAGATCGGAGTGCTTGCACTCTGTGAAACAAGATACAGGCTAGCGGCGGACGGGTGAGTAACACGTGGGTAACCTGCCCAAGAGATCGGGATAACACCTGGAAACAGATGCTAATACCGATAACAACAGATGATGCCTATCAACTGTTTAAAAGATGGTTCTGCTAATCGACTTCTTGG	n/a	n/a	Uncultured bacterium	0.988	0.973	1.22e-121
denovo1404	195	p__Firmicutes;	c__Bacilli;	o__Lactobacillales;	f__Lactobacillaceae	g__Lactobacillus	g__Lactobacillus	GACGAACGCTGGCGGCGTGCCTAATACATGCAAGTCGAGCGAGTCTGCCTTGAAGATCGGAGTGCTTGCACTCTGTGAAACAAGATACAGGCTAGCGGCGGACGGGTGAGTAACACGTGGGTAACCTGCCCAAGAGATCGGGATAACACCTGGAAACAGATGCTAATACCGGATAACAACAGATGATGCCTATCGAACTGTTTAAAGATGGTTCTGCTATCACCTTGCT	n/a	n/a	Uncultured bacterium	0.987	0.9913	2.31e-108
denovo1494	195	p__Firmicutes;	c__Bacilli;	o__Lactobacillales;	f__Lactobacillaceae	g__Lactobacillus	g__Lactobacillus	GACGAACGCTGGCGGCGTGCCTAATACATGCAAGTCGAGCGAGTCTGCCTTGAAGATCGGAGTGCTTGCACTCTGTGAAACAAGATACAGGCTAGCGGCGGACGGGTGAGTAACACGTGGGTAACCTGCCCAAGAGATCGGGATAACACCTGGAAACAGATGCTAATACCGGATAACAACAGATGATGCCTATCAACTGTTTAAAAGATGGTTCTGCTATCACTCTTGGATGGACTGCGTGCATTAGCGTAGTTGGTAGGGTAACGCCTACCAGGCGATGATGCATAGACCGAGTTGAGAGAC	n/a	n/a	Uncultured bacterium	0.987	0.9868	3.83e-106
denovo1503	195	p__Firmicutes;	c__Bacilli;	o__Lactobacillales;	f__Lactobacillaceae	g__Lactobacillus	g__Lactobacillus	GACGAACGCTGGCGGCGTGCCTAATACATGCAAGTCGAGCGAGTCTGCCTTGAAGATCGGAGTGCTTGCACTCTGTGAAACAAGATACAGGCTAGCGGCAGACGGGTGAGTAACACGTGGGTAACCTGCCCAAGAGATCGGGATAACACCTGGAAACAGATGCTAATACCGGATAAACAACAGATATGCCTATCAACCTGTTTAAAAAGATTGGTTCTGCTTATCACTCTTGGATGGACC	n/a	n/a	Uncultured bacterium	0.986	0.9729	2.89e-102
denovo156	195	p__Firmicutes;	c__Bacilli;	o__Lactobacillales;	f__Lactobacillaceae	g__Lactobacillus	g__Lactobacillus	GACGAACGCTGGCGGCGTGCCTAATACATGCAAGTCGAGCGAGTCTGCCTTGAAGATCGGAGTGCTTGCACTCTGTGAAACAAGATACAGGCTAGCGGCGGACGGGTGAGTAACACGTGGGTAACCTGCCCAAGAGATCGGATAACACCTGGAAACAGATGCTAATACCGGATAACAACAGATGAATGCCTATCAACTGTTTAAAAAGATGGTTCTGCTTATCAACTCTTG	n/a	n/a	Uncultured bacterium	0.986	0.9188	4e-101
denovo1658	195	p__Firmicutes;	c__Bacilli;	o__Lactobacillales;	f__Lactobacillaceae	g__Lactobacillus	g__Lactobacillus	GACGAACGCTGGCGGCGTGCCTAATACATGCAAGTCGAGCGAGTCTGCCTTGAAGATCGGAGTGCTTGCACTCTGTGAAACAAGATACAGGCTAGCGGCGGACGGGTGAGTAACACGTGGGTAACCTGCCCAAGAGATCGGGATAACACCTGGAAACAGATGCTAATACCGGATAACAACAGATATGACCTGAATCACTGTTTAAAAAGATGGTTCT	n/a	n/a	Uncultured Firmicutes	0.985	0.9336	2.91e-128
denovo2009	195	p__Firmicutes;	c__Bacilli;	o__Lactobacillales;	f__Lactobacillaceae	g__Lactobacillus	g__Lactobacillus	GACGAACGCTGGCGGCGTGCCTAATACATGCAAGTCGAGCGAGTCTGCCTTGAAGATCGGAGTGCTTGCACTCTGTGAAACAAGATACAGGCTAGCGGCGGACGGGTGAGTAACACGTGGGTAACCTGCCCAAGAGATCGGGATTAACGACCTGGAAACAGATGCTAATACCGATAACAACAGGATTGAATGCCTATCAACTGTTTTGAAAACGATGGTTAACTTGTC	n/a	n/a	Uncultured bacterium	0.984	1	4.11e-116
denovo2287	195	p__Firmicutes;	c__Bacilli;	o__Lactobacillales;	f__Lactobacillaceae	g__Lactobacillus	g__Lactobacillus	GACGAACGCTGGCGGCGTGCCTAATACATGCAAGTCGAGCGAGTCTGCCTTGAAGATCGGAGTGCTTGCACTCTGTGAAACAAGATACAGGCTAGCGGCGGACGGGTGAGTAACACGTGGGTAACCTGCCCAAGAGATCGGGATAACACCTGGAAACAGATGCTAATACCGGATAACAACAGATGATGCCTATCAACTGTTTAAAAGATGTTCTGTCACTAATCACTTGGTGGAACCTGCGGTGCTTAGTCAGTTG	n/a	n/a	Uncultured bacterium	0.983	0.9667	6.8e-109
denovo2330	195	p__Firmicutes;	c__Bacilli;	o__Lactobacillales;	f__Lactobacillaceae	g__Lactobacillus	g__Lactobacillus	GACGAACGCTGGCGGCGTGCCTAATACATGCAAGTCGAGCGAGTCTGCCTTGAAGATCGGAGTGCTTGCACTCTGTGAAACAAGATACAGGCTAGCGGCGGACGGGTGAGTAACACGTGGTAACCTGCCCAAGAGATCGGGATAACACCTGGAAACAGATGCTAATACCGGATAACAACAGATGATGCCTATCAACTGTTTAAAAGATGGTTCTGACTATTCAACTCTTGGATGGACCTTGCGGT	n/a	n/a	Uncultured bacterium	0.983	1	2.34e-108
denovo2591	195	p__Firmicutes;	c__Bacilli;	o__Lactobacillales;	f__Lactobacillaceae	g__Lactobacillus	g__Lactobacillus	GACGAACGCTGGCGGCGTGCCTAATACATGCAAGTCGAGCGAGTCTGCCTTGAAGATCGGAGTGCTTGCACTCTGTGAAACAGATACAGGCTAGCGGCGGACGGGTGAGTAACACGTGGGTAACCTGCCCAAGAGATCGGGATAACACCTGGAAACAGATGCTAATACCGATAACAACAGGATGAATTGCCTATCAACTGTTTAAAAGATGGTTCTGTCGTAACT	n/a	n/a	Uncultured Lactobacillaceae	0.981	0.9295	3e-97
denovo2674	195	p__Firmicutes;	c__Bacilli;	o__Lactobacillales;	f__Lactobacillaceae	g__Lactobacillus	g__Lactobacillus	GACGAACGCTGGCGGCGTGCCTAATACATGCAAGTCGAGCGAGTCTGCCTTGAAGATCGGAGTGCTTGCACTCTGTGAAACAAGATACAGGCTAGCGGCGGACGGGTGAGTAACACGTGGGTAACCTGCCCAAGAGATCGGGATAACACCTGGAAACAGATGCTAATACCGGATAACACAGATGATGCCTATCAACTGTTTAAAGATGGTACTGTCTTATA	n/a	n/a	Uncultured bacterium	0.981	1	4.35e-121
denovo2811	195	p__Firmicutes;	c__Bacilli;	o__Lactobacillales;	f__Lactobacillaceae	g__Lactobacillus	g__Lactobacillus	GACGAACGCTGGCGGCGTGCCTAATACATGCAAGTCGAGCGAGTCTGCCTTGAAGATCGGAGTGCTTGCACTCTGTGAAACAAGATACAGGCTAGCGGCGGACGGGTGAGTAACACGTGGGTAACCTGCCCAGAGAATCGGGATAACACCTGGAAACAGATGCTAATACCGGATAACAACAGATGATGCCTATCAACTGTTTAAAAGATGGTTCTGCTATCACTCTTGGATGACCTGGCGGTGCATTAGCTAGTTGGTAGGGTAACGGCCTTACCAAGGCGATGATGCATAGCGAGTTGA	n/a	n/a	Uncultured bacterium	0.98	1	5.05e-146
denovo2908	195	p__Firmicutes;	c__Bacilli;	o__Lactobacillales;	f__Lactobacillaceae	g__Lactobacillus	g__Lactobacillus	GACGAACGCTGGCGGCGTGCCTAATACATGCAAGTCGAGCGAGTCTGCCTTGAAGATCGGAGTGCTTGCACTCTGTGAAACAAGATACAGGCTAGCGGCGGACGGGTGAGTAACACGTGGGTAACCTGCCCAAGAGATCGGGATAACACCTGAAACAGATGGCTAATACCGGATAACACAGATATGCTATCAACCTGTTTAAAAGATTGGTTCTGCTATCACTCTTGGATGACTGCCGGT	n/a	n/a	Uncultured bacterium	0.98	1	6.91e-114
denovo3038	195	p__Firmicutes;	c__Bacilli;	o__Lactobacillales;	f__Lactobacillaceae	g__Lactobacillus	g__Lactobacillus	GACGAACGCTGGCGGCGTGCCTAATACATGCAAGTCGAGCGAGTCTGCCTTGAAGATCGGAGTGCTTGCACTCTGTGAAACAAGATACAGGCTAGCGGCGGACGGGTGAGTAACACGTGGGTAACCTGCCCAAGAGATCGGGATAACACCTGGAAACAGATGCTAATACCGGATAACACAGATGATGACCTATCACTGTTTAAAAGATGGTTACTGCTATCAACTCTTGGTGACTGCGGTGCTT	n/a	n/a	Uncultured bacterium	0.979	0.9915	3.1e-107
denovo3176	195	p__Firmicutes;	c__Bacilli;	o__Lactobacillales;	f__Lactobacillaceae	g__Lactobacillus	g__Lactobacillus	GACGAACGCTGGCGGCGTGCCTAATACATGCAAGTCGAGCGAGTCTGCCTTGAAGATCGGAGTGCTTGCACTCTGTGAAACAAGATACAGGCTAGCGGCGGACGGGTGAGTAACACGTGGGTAACCTGCCCAAGAGATCGGGATAACACCTGGAAACAGATGCTAATACCGGATAACAACAGATGATGCCTATCAACTGTTTAAAAGATGGTTCTGCTATCACTCTTGGATGGACTGCGGTGCATTAGCTAGTTGGTAGGGCAACGGCCTACCAAGGCGATGATGCATAGCCGAGTTGAGAGACTGATCGGCCACATTGGGACTGAGACGACGGCCCAAACTCCTCAACGG	n/a	n/a	Uncultured bacterium	0.978	1	3.91e-106
denovo325	195	p__Firmicutes;	c__Bacilli;	o__Lactobacillales;	f__Lactobacillaceae	g__Lactobacillus	g__Lactobacillus	GACGAACGCTGGCGGCGTGCCTAATACATGCAAGTCGAGCGAGTCTGCCTTGAAGATCGGAGTGCTTGCACTCTGTGAAACAAGATACAGGCTAGCGGCGGACGGGTGAGTAACACGTGGGTAACCTGCCCAAGAGATCGGGATAACACCTGGAAACAAATGCTAATACCGGATAACAACAGATGATGCCTATCAACTGTTTAAAAGATGGTTCTGCTATCACTTCTTGGACTGGAACTGCCGGTGCATTAGCGTAGT	n/a	n/a	Uncultured Firmicutes	0.978	1	7.7e-129
denovo3264	195	p__Firmicutes;	c__Bacilli;	o__Lactobacillales;	f__Lactobacillaceae	g__Lactobacillus	g__Lactobacillus	GACGAACGCTGGCGGCGTGCCTAATACATGCAAGTCGAGCGAGTCTGCCTTGAAGATCGGAGTGCTTGCACTCTGTGAAACAAGATACAGGCTAGCGGCGGACGGGTGAGTAACACGTGGGTAACCTGCCCAAGAGATCGGGATAACACCTGGAAACAGATGCTAATACCGGATAACAACAGATGATGCCTATCAACTGTTTAAAAAGATGGTTCTGCTATCACTCTTGGATGGACTGCCGGTGCATTAGCTAGTTGGTAGGGCACGCGTACAATGGACGAGCGCT	n/a	n/a	Uncultured bacterium	0.978	1	1.39e-105
denovo3294	195	p__Firmicutes;	c__Bacilli;	o__Lactobacillales;	f__Lactobacillaceae	g__Lactobacillus	g__Lactobacillus	GACGAACGCTGGCGGCGTGCCTAATACATGCAAGTCGAGCGAGTCTGCCTTGAAGATCGGAGTGCTTGCACTCTGTGAAACAAGATACAGGCTAGCGGCGGACGGGTGAGTTAACACGTGGGTAACCTGCCCAAGAGATCGGGATAACACCTGGAAACAAATGCTAATACCGGATAACAACAGATGATGCTATCAACCTGTTTAAAAGATGGTTCTGCTATCACTCTTGGATGACCTGCGGTGC	n/a	n/a	Uncultured bacterium	0.978	0.9963	4.52e-126
denovo3335	195	p__Firmicutes;	c__Bacilli;	o__Lactobacillales;	f__Lactobacillaceae	g__Lactobacillus	g__Lactobacillus	GACGAACGCTGGCGGCGTGCCTAATACATGCAAGTCGAGCGAGTCTGCCTTGAAGATCGGAGTGCTTGCACTCTGTGAAACAAGATACAGGCTAGCGGCGGACGGGTGAGTAACACGTGGGTAACCTGCCCAAGAGATCGGATAACACCTGGAAACAGATGCTAATACCGATAACAACAGATGATGACCTATCACTGTTTAAAAAGATGGTTCTGCTATCACTCTTGGATGGACCTGACGGTGCATTTAGCTAGTTGGATAGGGTACGCTACCAAGGT	n/a	n/a	Uncultured Lactobacillus	0.977	0.9746	5.27e-146
denovo3371	195	p__Firmicutes;	c__Bacilli;	o__Lactobacillales;	f__Lactobacillaceae	g__Lactobacillus	g__Lactobacillus	GACGAACGCTGGCGGCGTGCCTAATACATGCAAAGTCGAGCGAGTCTGCCTTGAAGATCGGAGTGCTTGCACTCTGTGAAACAAGATACAGGCTAGCGGCGGACGGGTGAGTAACACGTGGGTAACCTGCCCAGGAGATCGGGATAACACCTGGAAACAGATGCTAATACCGGATAACAACAGATGATGCCTATCAACTGTTTAAAAGATGTTCTGCGTATTAACTCTT	n/a	n/a	Uncultured bacterium	0.977	0.9689	1.78e-99
denovo3380	195	p__Firmicutes;	c__Bacilli;	o__Lactobacillales;	f__Lactobacillaceae	g__Lactobacillus	g__Lactobacillus	GACGAACGCTGGCGGCGTGCCTAATACATGCAAGTCGAGCGAGTTCTGCCCTTGAAGATCGGAGTGCTTGCACTCTGTGAAACAAGATACAGGCTAGCGGCGGACGGGTGAGTAACACGTGGGTAACCTGCCCAAGAGATCGGGATAACACCTGGAAACAGATGCTAATACCGGATAACAACAGATGATGCCTATCAACTGTTTAAAAGATGGTTTACTGCTATCAACTCTTGGTG	n/a	n/a	Uncultured bacterium	0.975	1	1.89e-109
denovo3432	195	p__Firmicutes;	c__Bacilli;	o__Lactobacillales;	f__Lactobacillaceae	g__Lactobacillus	g__Lactobacillus	GACGAACGCTGGCGGCGTGCCTAATACATGCAAGTCGAGCGAGTCTGCCTTGAAGATCGGAGTGCTTGCACTCTGTGAAACAAGATACAGGCTAGCGGCGGACGGGTGAGTAACACGTGGGTAACCTGCCCAAGAGATCGGGATAACACCTGGAAACAGATGCTAATACCGGATACAACAGATGAATGCCTATCAACTGTTTAAAAGATGGTTCTGCTATCACTCTTGGATGGACTGCGTGCATTAGCTAGTTGGATAGGGTACAGCT	n/a	n/a	Uncultured bacterium	0.975	0.966	2.1e-88
denovo3441	195	p__Firmicutes;	c__Bacilli;	o__Lactobacillales;	f__Lactobacillaceae	g__Lactobacillus	g__Lactobacillus	GACGAACGCTGGCGGCGTGCCTAATACATGCAAGTCGAGCGAGTCTGCCTTGAAGATCGGAGTGCTTGCACTCTGTGAAACAAGATACAGGCTAGCGGCGGACGGGTGAGTAACACGTGGGTAACCTGCCCAAGAGATCGGATAACAACCTGGAAACAGATGCTAATACCGGATAACAACAGATGATGCCTATCAACTGTTTAAAAGATGGTTACTGCTATCACACT	n/a	n/a	Uncultured bacterium	0.974	0.9957	3.95e-106
denovo3580	195	p__Firmicutes;	c__Bacilli;	o__Lactobacillales;	f__Lactobacillaceae	g__Lactobacillus	g__Lactobacillus	GACGAACGCTGGCGGCGTGCCTAATACATGCAAGTCGAGCGAGTCTGCCTTGAAGATCGGAGTGCTTGCACTCTGTGAAACAAGATACAGGCTAGCGGCGGACGGGTGAGTAACACGTGGGTAACCTGCCCAAGAGATCGGGATAACACCTGGAAACAGATGCTAATACCGGATAACAACAGATGATGCCTATCAACTGTTTAAAAGATGTTCTGCTATCACTCTTGGATGGACCTGCGTGCATTAGCTAGTTTGGTAGGGTAACGGCCTACAAGGCGATGATGCATACGCCGAGTTGAGAGACTGATCGGCCATCATGGGCTGAGACACGGCCCAAACTCCTACGGGAAGGCAGC	n/a	n/a	Uncultured bacterium	0.973	1	2.85e-97
denovo3628	195	p__Firmicutes;	c__Bacilli;	o__Lactobacillales;	f__Lactobacillaceae	g__Lactobacillus	g__Lactobacillus	GACGAACGCTGGCGGCGTGCCTAATACATGCAAGTCGAGCGAGTCTGCCTTGAAGATCGGAGTGCTTGCACTCTGTGAAACAAGATACAGGCTAGCGGCGGACGGGTGAGTAACACGTGGGTAACCTGCCCAAGAGATCGGGATAACACCTGGAAACAGATGCTAATACCGGATAACACAGATGATGCCTATCAACTGTTTAAAAGAATGTTCTGTCGTATACTCTTGGATGA	n/a	n/a	Uncultured Lactobacillus	0.972	1	5.35e-151
denovo3738	195	p__Firmicutes;	c__Bacilli;	o__Lactobacillales;	f__Lactobacillaceae	g__Lactobacillus	g__Lactobacillus	GACGAACGCTGGCGGCGTGCCCTAATACATGCAAGTCGAGCGAGTCTGCCTTGAAGATCGGAGTGCTTGCACTCTGTGAAACAAGATACAGGCTAGCGGCGGACGGGTGAGTAACACGTGGGTAACCTGCCCAAGAGATCGGATACACCTGGAAAACAGATGCTAATACCGGATAACAACAGATATGCCTATCAACTGTTTTAAAAGATGTTC	n/a	n/a	Uncultured bacterium	0.971	1	3.11e-143
denovo3749	195	p__Firmicutes;	c__Bacilli;	o__Lactobacillales;	f__Lactobacillaceae	g__Lactobacillus	g__Lactobacillus	GACGAACGCTGGCGGCGTGCCTAATACATGCAAGTCGAGCGAGTCTGCCTTGAAGATCGGAGTGCTTGCACTCTGTGAAACAAGATACAGGCTAGCGGCGGACGGGTGAGTAACACGTGGGTAACCTGCCCAAGAGATCGGGATAACACCTGGAAACAAATGCTAATACCGGATAACAACAGATGATGCCTAATCAACTGTTTAAAAGATGGTTCTGCTATCACTCTTGGATGGACCTGCGTGCAGTTAGGCTATTGGTAGGTAACGGCCTACCAAGGCGAGTGATGCATAGCCGATTGAGAGACTGATCGCCACATTGGGA	n/a	n/a	Uncultured bacterium	0.968	1	6.03e-94
denovo3781	195	p__Firmicutes;	c__Bacilli;	o__Lactobacillales;	f__Lactobacillaceae	g__Lactobacillus	g__Lactobacillus	GACGAACGCTGGCGGCGTGCCTAATACATGCAAGTCGAGCGAGTCTGCCTTGAAGATCGGAGTGCTTGCACTCTGTGAAACAAGATACAGGCTAGCGGCGGACGGGTGAGTAACACGTGGGTAACCTGCCCAAGAGATCGGGATAACACCTGGAAACAGATGCTAATACCGGATAACAACAGATGATGCCTATCAACTGTTTAAAAGATGGTTCTGCTATCACTCTTGGATGGACTGCGGTGCATTAGCTAGTTGGTAGGGTAACGCTACCAAGGCGATGAGGCCATAGCCGAGTGATAGATGATCGCCATATGGGACCTGAGACACGGCCA	n/a	n/a	Uncultured bacterium	0.968	0.9918	6.93e-109
denovo3792	195	p__Firmicutes;	c__Bacilli;	o__Lactobacillales;	f__Lactobacillaceae	g__Lactobacillus	g__Lactobacillus	GACGAACGCTGGCGGCGTGCCTAATACATGCAAGTCGAGCGAGTCTGCCTTGAAGATCGGAGTGCTTGCACTCTGTGAAACAAGATACAGGCTAGCGGCGGACGGGTGAGTAACACGTGGGTAACCTGCCCAAGAGATCGGGATAACACCTGGAAACAGATGCTAATACCGGATAACAACAGATGATGCCTATCAACTTGTTAAAAATGATGGTTTCTAGTCGTATAACCTCTT	n/a	n/a	Uncultured Firmicutes	0.965	0.9964	2.19e-124
denovo3907	195	p__Firmicutes;	c__Bacilli;	o__Lactobacillales;	f__Lactobacillaceae	g__Lactobacillus	g__Lactobacillus	GACGAACGCTGGCGGCGTGCCTAATACATGCAAGTCGAGCGAGTCTGCCTTGAAGATCGGAGTGCTTGCACTCTGTGAAACAAGATACAGGCTAGCGGCGGACGGGTGAGTAACACGTGGGTAACCTGCCCAAGAGATCGGGATAACACCTGGAACAGATGACCTAATACCGGATAACAACAGATGATGCCTATCAACTGTTTAAAAAGTGTCTGTCGTAACTCATC	n/a	n/a	Uncultured bacterium	0.964	0.997	4.28e-152
denovo3934	195	p__Firmicutes;	c__Bacilli;	o__Lactobacillales;	f__Lactobacillaceae	g__Lactobacillus	g__Lactobacillus	GACGAACGCTGGCGGCGTGCCTAATACATGCAAGTCGAGCGAGTCTGCCTTGAAGATCGGAGTGCTTGCACTCTGTGAAACAAGATACAGGCTAGCGGCGGACGGGTGAGTAACACGTGGGTAACCTGCCCAAGAGATCGGGATAACACCTGGAAACAGATGCTAATACCGGATAACAACAGATGATGCCTAATACAAC	n/a	n/a	Uncultured bacterium	0.959	1	1.9e-104
denovo666	195	p__Firmicutes;	c__Bacilli;	o__Lactobacillales;	f__Lactobacillaceae	g__Lactobacillus	g__Lactobacillus	GACGAACGCTGGCGGCGTGCCTAATACATGCAAGTCGAGCGAGTCTGCCTTGAAGATCGGAGTGCTTGCACTCTGTGAAACAAGATACAGGCTAGCGGCGGACGGGTGAGTAACACGTGGGTAACCTGCCCAAGAGATCGGGATAACACCTGGAAACAGATGCTAATACCGGATAACAACAGATATGCCTAATCAACTGTTTAAAAGATGGTTCTGCTATCACTTGACTTGTTGGAACCGCGTTGACAGTTAGCT	n/a	n/a	Uncultured bacterium	0.959	0.9649	3.04e-92
denovo690	195	p__Firmicutes;	c__Bacilli;	o__Lactobacillales;	f__Lactobacillaceae	g__Lactobacillus	g__Lactobacillus	GACGAACGCTGGCGGCGTGCCTAATACATGCAAGTCGAGCGAGTCTGCCTTGAAGATCGGAGTGCTTGCACTCTGTGAAACAAGATACAGGCTAGCGGCGGACGGGTGAGTAACACGTGGGTAACCTGCCCAAGAGATCGGGATAACACCTGGAAACAGATGCTAATACCGGATAACAACAGATGATGCCTATCAACTGTTTAAAAGATGGTTCTGCTATCACTCTTGGATGGACCTGCGGTGCATTAGCTAGTTGTAGGGTAACGCCTACAAGGGCGATGATGGCATTACGCCAGTTGAAGAGACTGA	n/a	n/a	Uncultured bacterium	0.959	0.9959	3.2e-102
denovo885	195	p__Firmicutes;	c__Bacilli;	o__Lactobacillales;	f__Lactobacillaceae	g__Lactobacillus	g__Lactobacillus	GACGAACGCTGGCGGCGTGCCTAATACATGCAAGTCGAGCGAGTCTGCCTTGAAGATCGGAGTGCTTGCACTCTGTGAAACAAGATACAGGCTAGCGGCGGACGGGTGAGTAACACGTGGGTAACCTGCCCAAGAGATCGGGATAACACCTGGAAACAGATGCTAATACCGGATAACAACAGATGATGCCTATCAACTGTTAAAAGATGGTTTCTGCTATCACTCTTGGATGGACCTGCGGTGCATTAGCTAGTTGGTAGGGTAACGGCCTACCAAGGCGATGATGCATAGCCGAGTTGAGAGACTGATCGGCCACATTGGACTGAGACACGGCCCGAACTCTACGGGAGGCAGCA	n/a	n/a	Uncultured bacterium	0.958	1	4.38e-111
denovo907	195	p__Firmicutes;	c__Bacilli;	o__Lactobacillales;	f__Lactobacillaceae	g__Lactobacillus	g__Lactobacillus	GACGAACGCTGGCGGCGTGCCTAATACATGCAAGTCGAGCGAGTCTGCCTTGAAGATCGGAGTGCTTGCACTCTGTGAAACAAGATACAGGCTAGCGGCGGACGGGTGAGTAACACGTGGGTAACCTGCCCAAGAGATCGGGATAACACCTGGAAACAGATGCTAATACCGGATAACAACAGATGATGCCTATCAACTTGTTTAAAAGATGGTTTCTGCTATCAACTCTTGGATGGACTGCCGGTGCATTAGCTAGTTGGTAGGGTACGGCTAC	n/a	n/a	Uncultured bacterium	0.957	1	2.03e-109
denovo1248	205	p__Firmicutes;	c__Bacilli;	o__Lactobacillales;	f__Lactobacillaceae	g__Lactobacillus	g__Lactobacillus	GACGAACGCTGGCGGCGTGCCTAATACATGCAAGTCGAGCGAGTCTGCCTTGAAGATCGGAGTGCTTGCACTCTGTGAAACAAGATACAGGCTAGCGGCGGACGGGTGAGTAACACGTGGGTAACCTGCCCAAGAGATCGGGATAAACACCTGGAAACAGATGCTAATACCGATAACACAGATGATGCCTATCAACTTGTTTAAAAGATGGTTCTTGCTAATCACTCTTGGATGGACTTGCGGTGCCATTAGT	n/a	n/a	Uncultured bacterium	0.988	0.7078	1.92e-79
denovo1299	205	p__Firmicutes;	c__Bacilli;	o__Lactobacillales;	f__Lactobacillaceae	g__Lactobacillus	g__Lactobacillus	GACGAACGCTGGCGGCGTGCCTAATACATGCAAGTCGAGCGAGTCTGCCTTGAAGATCGGAGTGCTTGCACTCTGTGAAACAAGATACAGGCTAGCGGCGGACGGGTGAGTAACACGTGGGTAACCTGCCCAAGAGATCGGGATAACACCTGGAAACAGATGCTAATACCCGGATAACAACAGATGATGCCTATCAACTGTTTAAAAGATGGTTCTGCTATCACTCTTGGATGGACCTGCGGTGCATTAGCTAGTTGGTAGGGTAACGGCCTACCAAGCATGATGCATAGCCGGAGTTGAGAGACTGATGGCCACATTGGAC	n/a	n/a	Uncultured bacterium	0.987	0.9957	1.35e-110
denovo1310	205	p__Firmicutes;	c__Bacilli;	o__Lactobacillales;	f__Lactobacillaceae	g__Lactobacillus	g__Lactobacillus	GACGAACGCTGGCGGCGTGCCTAATACATGCAAGTCGAGCGAGTCTGCCTTGAAGATCGGAGTGCTTGCACTCTGTGAAACAAGATACAGGCTAGCGGCGGACGGGTGAGTAACACGTGGGTAACCTGCCCAAGAGATCGGGATAACACCTGGAAACAGATGCTAATACCGGATAACAACAGATGATGCCTATCAACTGTTTAAAAGATGTTCTGCTATCACTCTTGGATGGACCTGCGGTGCATTAGCTAGTTGGTAGGTAACGGCCTACCAAGGCGAGTGATGCATTAGCCGATTGAGAGACTGATCGGCCACATTGGGACTGAGACCACGGCCCAAACCTCCTACGGGAGGAGC	n/a	n/a	Uncultured Lactobacillaceae	0.986	0.9733	2.19e-103
denovo1316	205	p__Firmicutes;	c__Bacilli;	o__Lactobacillales;	f__Lactobacillaceae	g__Lactobacillus	g__Lactobacillus	GACGAACGCTGGCGGCGTGCCTAATACATGCAAGTCGAGCGAGTCTGCCTTGAAGATCGGAGTGCTTGCACTCTGTGAAACAAGATACAGGCTAGCGGCGGACGGGTGAGTAACACGTGGGTAACCTGCCCAAGAGATCGGGATAACACCTGGAAACAGATGCTAATACCGGATAACAACAGATGATGCCTATCAACTGTTTAAAAGATGGTTCTGCTATCACTTCTGGATGGACCTGCGGTGCATTAGCTAGTTGGTAGGGTAACGGCCTACCAAGGCGATGATGCATAGCCGAGTTGAGAGACTGATCGGCCTATGGACTGAGACACGGCCGAAACTCCTAGGGAGCAGCC	n/a	n/a	Uncultured bacterium	0.986	0.8675	3.19e-102
denovo1322	205	p__Firmicutes;	c__Bacilli;	o__Lactobacillales;	f__Lactobacillaceae	g__Lactobacillus	g__Lactobacillus	GACGAACGCTGGCGGCGTGCCTAATACATGCAAGTCGAGCGAGTCTGCCTTGAAGATCGGAGTGCTTGCACTCTGTGAAACAAGATACAGGCTAGCGGCGGACGGGTGAGTAACACGTGGGTAACCTGCCCAAGAGATCGGGATAACACCTGGAAACAGATGCTAATACCGGATAACAACAGATGATGCCTAATCAACTTGTTTAAAAAGATGGTTTCTGCTATCAACTCTTTGGGATGGACCTTG	n/a	n/a	Uncultured bacterium	0.986	0.9729	1.29e-100
denovo1567	205	p__Firmicutes;	c__Bacilli;	o__Lactobacillales;	f__Lactobacillaceae	g__Lactobacillus	g__Lactobacillus	GACGAACGCTGGCGGCGTGCCTAATACATGCAAGTCGAGCGAGTCTGCCTTGAAGATCGGAGTGCTTGCACTCTGTGAAACAAGATACAGGCTAGCGGCGGACGGGTGAGTAACACGTGGGTAACCTGCCCAAGAGATCGGGATAACACCTGGAAACAGATGCTAATACCGGATAACAACAGATGATGCCTAATCAACTGTTTAAAAGATGTTCTGCTATCACTCTTGGATTGGAACCGTCGTGGCCATTTAGCTGAGGTTGGATG	n/a	n/a	Uncultured Firmicutes	0.981	1	2.06e-98
denovo1582	205	p__Firmicutes;	c__Bacilli;	o__Lactobacillales;	f__Lactobacillaceae	g__Lactobacillus	g__Lactobacillus	GACGAACGCTGGCGGCGTGCCTAATACATGCAAGTCGAGCGAGTCTGCCTTGAAGATCGGAGTGCTTGCACTCTGTGAAACAAGATACAGGCTAGCGGCGGACGGGTGAGTAACACGTGGGTAACCTGCCCAAGAGATCGGGATAACACCTGGAAACAGATGTTAATACCGGATAACAACAGATGAATGCCATGACTCTAACTG	n/a	n/a	Uncultured Lactobacillaceae	0.981	0.9418	7.47e-124
denovo1584	205	p__Firmicutes;	c__Bacilli;	o__Lactobacillales;	f__Lactobacillaceae	g__Lactobacillus	g__Lactobacillus	GACGAACGCTGGCGGCGTGCCTAATACATGCAAAGTCGAGCGAGTCTGCCTTGAAGATCGGAGTGCTTGCACTCTGTGAAACAAGATACAGGCTAGCGGCGGACGGGTGAGTAACACGTGGGTAACCTGCCCAAGAGATCGGGATAACACCTGGAAACAGATGCTAATACCGGATAACACAGATGATGCCTAATCTAAC	n/a	n/a	Uncultured Lactobacillus	0.981	1	3.35e-173
denovo1669	205	p__Firmicutes;	c__Bacilli;	o__Lactobacillales;	f__Lactobacillaceae	g__Lactobacillus	g__Lactobacillus	GACGAACGCTGGCGGCGTGCCTAATACATGCAAGTCGAGCGAGTCTGCCTTGAAGATCGGAGTGCTTGCACTCTGTGAAACAAGATACAGGCTAGCGGCGGACGGGTGAGTAACACGTGGGTAACCTGCCCAAGAGATCGGGATAACACCTGGAAACAGATGCTAATACCGGATAACAACAGATGATGCCTATCAACTGTTTAAAAGATGGTTCTGCTATCACTCTTGGATTGGACCTGAGTGCCATTAGCGTAGTTGGTAGGTAACGCCTACCTAAGGCGAGTGATGCATAGCCGATTGAGAGACTGATGCCACATTGGACT	n/a	n/a	Uncultured bacterium	0.979	1	3.03e-112
denovo1738	205	p__Firmicutes;	c__Bacilli;	o__Lactobacillales;	f__Lactobacillaceae	g__Lactobacillus	g__Lactobacillus	GACGAACGCTGGCGGCGTGCCTAATACATGCAAGTCGAGCGAGTCTGCCTTGAAGATCGGAGTGCTTGCACTCTGTGAAACAAGATACAGGCTAGCGGCGGACGGGTGAGTAACACGTGGGTAACCTGCCCAAGAGATCGGGATAACACCTGGAAACAGATGCTAATACCGGATAACAACAGATGATGCCTATCAACTGTTTAAAAGATGGTTCTGCTATCACTCTTGGATGACCTGGCGGTGCATTAGCTAGTTGGTAGGGTAACGGCCTACCAAGGCGATTGATGCATAGCCGAGTGAGAGACTGATCGCCATCAT	n/a	n/a	Uncultured Lactobacillus	0.978	1	2e-124
denovo1772	205	p__Firmicutes;	c__Bacilli;	o__Lactobacillales;	f__Lactobacillaceae	g__Lactobacillus	g__Lactobacillus	GACGAACGCTGGCGGCGTGCCTAATACATGCAAGTCGAGCGAGTCTGCCTTGAAGATCGGAGTGCTTGCACTCTGTGAAACAAGATACAGGCTAGCGGCGGACGGGTGAGTAACACGTGGGTAACCTGCCCAAGAGATCGGGATAACACCTGGAAACAGATGCTAATACCGGATAACAACAGATGATGCCTATCAACTGTTTAAAAGATGGTTCTGCTATCACTCTTGGATGGACCTGCGTGCAGTTAGCTATTGGTAGGTAACGGCCTACCGTAAGGCGAGTGAGCATAGCCGATTGATGAGACTGATGGCACATGGACTGAGACCAGGCCCGAAACTCCTAGGGAGA	n/a	n/a	Uncultured bacterium	0.977	0.9605	4.82e-100
denovo1848	205	p__Firmicutes;	c__Bacilli;	o__Lactobacillales;	f__Lactobacillaceae	g__Lactobacillus	g__Lactobacillus	GACGAACGCTGGCGGCGTGCCTAATACATGCAAGTCGAGCGAGTCTGCCTTGAAGATCGGAGTGCTTGCACTCTGTGAAACAAGATACAGGCTAGCGGCGGACGGGTGAGTAACACGTGGGTAACCTGCCCAAGAGATCGGGATAACACCTGGAAACAGATGCTAATACCGGATAACAACAGATGAATGCCTATCAACTGTTTAAAAGATGGTTCTGCTATCACTCTTGGATGGACCTGCGGTGCATTAGCTAAGTTGGTAGGGTAACGGCCTCCAAGGCATGAGCTAAGCCGAGTTGATGAGACTGATGGCCA	n/a	n/a	Uncultured bacterium	0.974	0.9915	1.77e-104
denovo1931	205	p__Firmicutes;	c__Bacilli;	o__Lactobacillales;	f__Lactobacillaceae	g__Lactobacillus	g__Lactobacillus	GACGAACGCTGGCGGCGTGCCTAATACATGCAAGTCGAGCGAGTATGCCTTGAAGATCGGAGTGCTTGCACTCTGTGAAACAAGATACAGGCTAGCGGCGGACGGGTGAGTAACACGTGGGTAACCTGCCCAAGAGATCGGGATAACACCTGGAAACAGATGCTAATACCGGATAACAACAGATGATGCCTATCAACTGTTTAAAAGATGGTTCTGCTTATCAACTCTTGGATGGACCTTGCCGG	n/a	n/a	Uncultured bacterium	0.969	1	2.48e-113
denovo1948	205	p__Firmicutes;	c__Bacilli;	o__Lactobacillales;	f__Lactobacillaceae	g__Lactobacillus	g__Lactobacillus	GACGAACGCTGGCGGCGTGCCTAATACATGCAAGTCGAGCGAGTCTGCCTTGAAGATCGGAGTGCTTGCACTCTGTGAAACAAGATACAGGCTAGCGGCGGACGGGTGAGTAACACGTGGGTAACCTGCCCAAGAGATCGGGATAATACCTGGAAACAGATGCCTAACTAACCGGATAACAACAGATGATGCCTATCAACTGTTTAAAAGATGGTTCTGCTATCACTCTTGATGACCTGCG	n/a	n/a	Uncultured bacterium	0.968	0.9971	9.06e-159
denovo1950	205	p__Firmicutes;	c__Bacilli;	o__Lactobacillales;	f__Lactobacillaceae	g__Lactobacillus	g__Lactobacillus	GACGAACGCTGGCGGCGTGCCTAATACATGCAAGTCGAGCGAGTCTGCCTTGAAGATCGGAGTGCTTGCACTCTGTGAAACAAGATACAGGCTAGCGGCGGACGGGTGAGTAACACGTGGGTAACCTGCCCAAGAGATCGGGATAACACCTGGAAACAGATGCTAATACCGGATAACAACAGATGATGACCTATCACTGTTTAAAAACGATGGTTCTGTCTATACTCTTGGATGGACCTGCGGTGCATTAGCTAGTTGGTAGGTAA	n/a	n/a	Uncultured bacterium	0.968	0.9954	1.65e-94
denovo2022	205	p__Firmicutes;	c__Bacilli;	o__Lactobacillales;	f__Lactobacillaceae	g__Lactobacillus	g__Lactobacillus	GACGAACGCTGGCGGCGTGCCTAATACATGCAAGTCGAGCGAGTCTGCCTTGAAGATCGGAGTGCTTGCACTCTGTGAAACAAGATACAGGCTAGCGGCGGACGGGTGAGTAACACGTGGGTAACCTGCCCAAGAGATCGGGATAACACCTGGAAACAGATGCTAATACCGGATAACAACAGATGATGCCTATCAACTGTTTAAAAAGATTGGTTCTGCTATCACTCTTGGATGGACCTGCGGTGCATTAGCTAATTGGTAGGGTAACGGCCTCGAGGATGATGCTAACACCGCGAGTTGAGAGACTGCTGCACAT	n/a	n/a	Uncultured Lactobacillus	0.967	1	7.27e-165
denovo2030	205	p__Firmicutes;	c__Bacilli;	o__Lactobacillales;	f__Lactobacillaceae	g__Lactobacillus	g__Lactobacillus	GACGAACGCTGGCGGCGTGCCTAATACATGCAAGTCGAGCGAGTCTGCCTTGAAGATCGGAGTGCTTGCACTCTGTGAAACAAGATACAGGCTAGCGGCGGACGGGTGAGTAACACGTGGGTAACCTGCCCAAGAGATCGGGATAACACCTGGAAACAGATGACTAATACCGGATAACAACAGATGATGCCTATCAACTGTTTTAAAAAGTGGTTCTGCGTTAAT	n/a	n/a	Uncultured bacterium	0.964	0.996	5.36e-110
denovo2040	205	p__Firmicutes;	c__Bacilli;	o__Lactobacillales;	f__Lactobacillaceae	g__Lactobacillus	g__Lactobacillus	GACGAACGCTGGCGGCGTGCCTAATACATGCAAGTCGAGCGAGTCTGCCTTGAAGATCGGAGTGCTTGCACTCTGTGAAACAAGATACAGGCTAGCGGCGGACGGGTGAGTAACACGTGGGTAACCTGCCCAAGAGATTGGGATAACACCTGGAAACAGATGCTAATACCGGATAACAACAGATGATGCCTATCAACTTGTTTAAAAGATGGTTCTGCTATCAACCTTCTT	n/a	n/a	Uncultured bacterium	0.964	1	4.02e-147
denovo2095	205	p__Firmicutes;	c__Bacilli;	o__Lactobacillales;	f__Lactobacillaceae	g__Lactobacillus	g__Lactobacillus	GACGAACGCTGGCGGCGTGCCTAATACATGCAAGTCGAGCGAGTCTGCCTTGAAGATCGGAGTGCTTGCACTCTGTGAAACAAGATACAGGCTAGCGGCGGACGGGTGAGTAACACGTGGGTAACCTGCCCAAGAGAATCGGGATAACACCTGGAAACAGATGCTAATACCGATAACAACAGATGATGCCTATCAACTGTTTAAAAGATGGTTCTGCTATCAACTCTTGGATGGACCTGCGGTGCATTAGCTAGTTGGTAGGTAACGGCCTACCAGCATGATGCATAGACCGAGTTGAGAGACTGACTCGCCACAATGGGACTGAGACACGGTCCCAAACTCCTACGGGAGCCAGC	n/a	n/a	Uncultured bacterium	0.958	0.9887	2.62e-113
denovo2153	205	p__Firmicutes;	c__Bacilli;	o__Lactobacillales;	f__Lactobacillaceae	g__Lactobacillus	g__Lactobacillus	GACGAACGCTGGCGGCGTGCCTAATACATGCAAGTCGAGCGAGTCTGCCTTGAAGATCGGAGTGCTTGCACTCTGTGAAACAAGATACAGGCTAGCGGCGGACGGGTGAGTAACACGTGGGTAACCTGCCCAAGAGATCGGGATAACACCTGGAAACAGATGCTAATACCGGATAACAACAGATGATGCCTATCAACTGTTTTTAAAAAGATGGTCTGCTATCACTCTTGGATGGACCTGCGGTGCATTAGCTAGTTGGTAGGTAACGGCCTACCAAGGCAGTGATGCATAGCCGATTGAGAGACTGATCGCACATTGGGACTGAGACCACGGCCAAACTCT	n/a	n/a	Uncultured Firmicutes	0.953	1	2.36e-134
denovo223	205	p__Firmicutes;	c__Bacilli;	o__Lactobacillales;	f__Lactobacillaceae	g__Lactobacillus	g__Lactobacillus	GACGAACGCTGGCGGCGTGCCTAATACATGCAAGTCGAGCGAGTCTGCCTTGAAGATCGGAGTGCTTGCACTCTGTGAAACAAGATACAGGCTAGCGGCGGACGGGTGAGTAACACGTGGGTAACCTGCCCAAGAGATCGGGATAACACCTGGAAACAGATGCTAATACCGGATAACAACAGATGATGCCTATCAACTGTTTAAAAAGATGGTTCTGCTATCACTCTTGGATGGACCTGCGGTGCATTAGCTTAGTTGGTAGGGTAACGGCCTACCAAGGATGATGCATAGCCGCGAGTTGAGAGACTGATGCACATGGACTGAGA	n/a	n/a	Uncultured Lactobacillus	0.952	0.9971	1.21e-152
denovo2266	205	p__Firmicutes;	c__Bacilli;	o__Lactobacillales;	f__Lactobacillaceae	g__Lactobacillus	g__Lactobacillus	GACGAACGCTGGCGGCGTGCCTAATACATGCAAGTCGAGCGAGTCTGCCTTGAAGATCGGAGTGCTTGCACTCTGTGAAACAAGATACAGGCTAGCGGCGGACGGGTGAGTAACACGTGGGTAACCTGCCCAAGAGATCGGGATAACACCTGGAAACAGATGCTAATACCGGATAACAACAGAATGATGCTATCAACTGTTTAAAACGATGGTTATGCTGCTCAATCACT	n/a	n/a	Uncultured bacterium	0.995	0.9191	1.38e-105
denovo2466	205	p__Firmicutes;	c__Bacilli;	o__Lactobacillales;	f__Lactobacillaceae	g__Lactobacillus	g__Lactobacillus	GACGAACGCTGGCGGCGTGCCTAATACATGCAAGTCGAGCGAGTCTGCCTTGAAGATCGGAGTGCTTGCACTCTGTGAAACAAGATACAGGCTAGCGGCGGACGGGTGAGTAACACGTGGGTAACCTGCCCAAGAGATCGGGATAACACCTGGAAACAGATGCTAATACCGGATAACAACAGATGATGCCTATCAACTGTTTAAAAGATGTTCTGCTATCACTCTTGGATGGACCTGCGGTGCATTAGCTAAGTTTGGTAGGGTAACGGCCTACCAAGGCGATGATGCATAGCCGAGTTGAGAGACTGATCGCCTCATTGGGAC	n/a	n/a	Uncultured bacterium	0.99	0.99	5.37e-94
denovo259	205	p__Firmicutes;	c__Bacilli;	o__Lactobacillales;	f__Lactobacillaceae	g__Lactobacillus	g__Lactobacillus	GACGAACGCTGGCGGCGTGCCTAATACATGCAAGTCGAGCGAGTATGCCTTGAAGATCGGAGTGCTTGCACTCTGTGAAACAAGATACAGGCTAGCGGCGGACGGGTGAGTAACACGTGGGTAACATGCCCAAGAGATCGGGATAACACCTGGAAACAGATGCTAATACCGGATAAACAACAGATGATGCCTATTCAAACTGTTTAAAAGATGGTTCTGCTATCACTTC	n/a	n/a	Uncultured bacterium	0.985	0.9662	7.24e-93
denovo2607	205	p__Firmicutes;	c__Bacilli;	o__Lactobacillales;	f__Lactobacillaceae	g__Lactobacillus	g__Lactobacillus	GACGAACGCTGGCGGCGTGCCTAATACATGCAAGTCGAGCGAGTCTGCCTTGAAGATCGGAGTGCTTGCACTCTGTGAAACAAGATACAGGCTAGCGGCGGACGGGTGAGTAACACGTGGGTAACCTGCCCAAGAGATCGGGATAACACCTGGAAACAGATGCTAATACCGGATAACAACAGATGATGCCTATCAACTGTTTAAAAGATGGTTCTGCTATCACTCTTGGATGACTGCGTGCAGTTAGCTATTGTAGGGTAACGGCCTACAGGCGATGATGCATACGACGAGTTGAGAGACTGCTCGGCATATGGGACTGAAGACCACGGCCCAAACTCCTCGGGAGAGC	n/a	n/a	Uncultured bacterium	0.984	0.9654	1.96e-119
denovo273	205	p__Firmicutes;	c__Bacilli;	o__Lactobacillales;	f__Lactobacillaceae	g__Lactobacillus	g__Lactobacillus	GACGAACGCTGGCGGCGTGCCTAATACATGCAAGTCGAGCGAGTCTGCCTTGAAGATTGGAGTGCTTGCACTCTGTGAAACAAGATACAGGCTAGCGGCGGACGGGTGAGTAACACGTGGGTAACCTGCCCAAGAGATCGGGATAACACCTGGAAACAGATGCTAATACCGGATAACAACAGATGATGCCTAATCCTAA	n/a	n/a	Uncultured bacterium	0.982	0.9869	3.72e-106
denovo2773	205	p__Firmicutes;	c__Bacilli;	o__Lactobacillales;	f__Lactobacillaceae	g__Lactobacillus	g__Lactobacillus	GACGAACGCTGGCGGCGTGCCTAATACATGCAAGTCGAGCGAGTCTGCCTTGAAGATCGGAGTGCTTGCACTCTGTGAAACAAGATACAGGCTAGCGGCGGACGGGTGAGTAACACGTGGGTAACCTGCCCAAGAGATCGGGATAACACCTGGAAACAGATGCTAATACCGGATAACAACAGATAATGCCTGATCTAACCTGATTTT	n/a	n/a	Uncultured Lactobacillus	0.981	1	5.49e-125
denovo2775	205	p__Firmicutes;	c__Bacilli;	o__Lactobacillales;	f__Lactobacillaceae	g__Lactobacillus	g__Lactobacillus	GACGAACGCTGGCGGCGTGCCTAATACATGCAAGTCGAGCGAGTCTGCCTTGAAGATCGGAGTGCTTGCACTCTGTGAAACAAGATACAGGCTAGCGGCGGACGGGTGAGTAACACGTGGGTAACCTGCCCAAGAGAATCGGGATAACACCTGGAAACAGATGCTAATACCGGATAACAACAGATAATGCCTATCAACTTGTTTAAAAAGATGGTTCTGCTTATCAACTCTTGGATGGACCTTGACGG	n/a	n/a	Uncultured bacterium	0.981	0.9589	9.95e-97
denovo2998	205	p__Firmicutes;	c__Bacilli;	o__Lactobacillales;	f__Lactobacillaceae	g__Lactobacillus	g__Lactobacillus	GACGAACGCTGGCGGCGTGCCTAATACATGCAAGTCGAGCGAGTATGCCTTGAAGATCGGAGTGCTTGCACTCTGTGAAACAAGATACAGGCTAGCGGCGGACGGGTGAGTAACACGTGGGTAACCTGCCCAAGAGATCGGGATAACACCTGGAAACAGATGACTAAATACCGGATAACAACAGATGATGCCTATCAACTTGTTTAAA	n/a	n/a	Uncultured Lactobacillus	0.977	1	9.11e-123
denovo3030	205	p__Firmicutes;	c__Bacilli;	o__Lactobacillales;	f__Lactobacillaceae	g__Lactobacillus	g__Lactobacillus	GACGAACGCTGGCGGCGTGCCTAATACATGCAAGTCGAGCGAGTCTGCCTTGAAGATCGGAGTGCTTGCACTCTGTGAAACAAGATACAGGCTAGCGGCGGACGGGTGAGTAACACGTGGGTAACCTGCCCAAGAGATCGGGATAACACCTGGAAACAGATGCTAATACCGATAACAACAGGATGAATGCCTATCAACTTGATTTAAA	n/a	n/a	Uncultured bacterium	0.976	0.992	5.23e-115
denovo3117	205	p__Firmicutes;	c__Bacilli;	o__Lactobacillales;	f__Lactobacillaceae	g__Lactobacillus	g__Lactobacillus	GACGAACGCTGGCGGCGTGCCTAATACATGCAAGTCGAGCGAGTCTGCCTTGAAGATCGGAGTGCTTGCACTCTGTGAAACAAGATACAGGCTAGCGGCGGACGGGTGAGTAACACGTGGGTAACCTGCCCAAGAGAATCGGGATAACACCTGAAACAGATGCTAATACCGGATAACAACAGATGATGCCTATCAACTGTTTAAAAGATGGTTCTGTCTACTTCAACCTCTTGGGTGGAACTTGTCCGGT	n/a	n/a	Uncultured bacterium	0.975	0.9634	6.71e-109
denovo315	205	p__Firmicutes;	c__Bacilli;	o__Lactobacillales;	f__Lactobacillaceae	g__Lactobacillus	g__Lactobacillus	GACGAACGCTGGCGGCGTGCCTAATACATGCAAGTCGAGCGAGTCTGCCTTGAAGATCGGAGTGCTTGCACTCTGTGAAACAAGATACAGGCTAGCGGCGGACGGGTGAGTAACACGTGGGTAACCTGCCCAAGAGATCGGGATAACAACCTGGAAACAGATGCTAATACCGGATAACAACAGATGATGCCTATCAACTGTTTAAAAGATGGTTCTGCTATCACTCTTGGATGACTGCGGTGCATAGCTAGTTGGTAGGGTAACGGCCTACAGCGATGATGCATAGACCGGAGTTGAGAGACTGATCGGCCATCATTGGGACTGAGACACGGCCCAAACTCCTACGGGAGGCAGC	n/a	n/a	Uncultured Firmicutes	0.974	1	9.27e-123
denovo3349	205	p__Firmicutes;	c__Bacilli;	o__Lactobacillales;	f__Lactobacillaceae	g__Lactobacillus	g__Lactobacillus	GACGAACGCTGGCGGCGTGCCTAATACATGCAAGTCGAGCGAGTCTGCCTTGAAGATCGGAGTGCTTGCACTCTGTGAAACAAGATACAGGCTAGCGGCGGACGGGTGAGTAACACGTGGGTAACCTGCCCAAGAGATCGGGATAACACCTGGAAACAGATGCTAATACCGGATAACAACTAGGATGAATGACCTTAATCAACCTGTTTTAAAACGAT	n/a	n/a	Uncultured bacterium	0.971	0.956	1.14e-106
denovo3361	205	p__Firmicutes;	c__Bacilli;	o__Lactobacillales;	f__Lactobacillaceae	g__Lactobacillus	g__Lactobacillus	GACGAACGCTGGCGGCGTGCCTAATACATGCAAGTCGAGCGAGTCTGCCTTGAAGATCGGAGTGCTTGCACTCTGTGAAACAAGATACAGGCTAGCGGCGGACGGGTGAGTAACACGTGGGTAACCTGCCCAAGAGATCGGGATACACCTGGAAAACAGATGCTAACTACCGGATAACAACAGATGATGCCTATCAACTGTTTAAAAGATGGTTCTGCTATCACTCTTGGATGGACTGCGTGCATTAGCTATTGGGTAGGGT	n/a	n/a	Uncultured bacterium	0.969	1	5.32e-115
denovo3402	205	p__Firmicutes;	c__Bacilli;	o__Lactobacillales;	f__Lactobacillaceae	g__Lactobacillus	g__Lactobacillus	GACGAACGCTGGCGGCGTGCCTAATACATGCAAGTCGAGCGAGTCTGCCTTGAAGATCGGAGTGCTTGCACTCTGTGAAACAAGATACAGGCTAGCGGCGGACGGGTGAGTAACACGTGGGTAACCTGCCCAAGAGATCGGGATAACACCTGGAAACAGATGCTAATACCGGATAACAACAGATATGCCTATCAACTGTTTAAAAGATGGTTCTGCTATCACTTCTTGGATGGAACCTGCGGTGCCTTAGTGATTGAGAG	n/a	n/a	Uncultured Lactobacillus	0.961	1	2.91e-133
denovo3720	205	p__Firmicutes;	c__Bacilli;	o__Lactobacillales;	f__Lactobacillaceae	g__Lactobacillus	g__Lactobacillus	GACGAACGCTGGCGGCGTGCCTAATACATGCAAGTCGAGCGAGTCTGCCTTGAAGATCGGAGTGCTTGCACTCTGTGAAACAAGATACAGGCTAGCGGCGGACGGGTGAGTAACACGTGGGTAACCTGCCCAAGAGATCGGGATAACACCTGGAAACAGATGCTAATACCGGAATAACAACAGATGACATGCCTATCAACCTGATTTAA	n/a	n/a	Uncultured Lactobacillus	0.981	1	5.72e-125
denovo3770	205	p__Firmicutes;	c__Bacilli;	o__Lactobacillales;	f__Lactobacillaceae	g__Lactobacillus	g__Lactobacillus	GACGAACGCTGGCGGCGTGCCTAATACATGCAAGTCGAGCGAGTCTGCCTTGAAGATCGGAGTGCTTGCACTCTGTGAAACAAGATACAGGCTAGCGGCGGACGGGTGAGTAACACGTGGGTAACCTGCCCAAGAGATCGGGATAACACCTGGAAACAGATGCTAATACCGGATAACAACAGATGATGCCTATCAACTGTTTAAAAGATGGTTCTGCTATCACTCTTGGATGGACTGCCGGTGCATTAGCGTAGTTGGATAGG	n/a	n/a	Uncultured bacterium	0.977	0.9866	1.37e-100
denovo3841	205	p__Firmicutes;	c__Bacilli;	o__Lactobacillales;	f__Lactobacillaceae	g__Lactobacillus	g__Lactobacillus	GACGAACGCTGGCGGCGTGCCTAATACATGCAAGTCGAGCGAGTCTGCCTTGAAGATCGGAGTGCTTGCACTCTGTGAAACAAGATACAGGCTAGCGGCGGACGGGTGAGTAACACGTGGGTAACCTGCCCAAGAGATCGGGATAACACCTGGAAACAAGATGCTAATACCGGATAACAACAGATGATGCCTATCAACTGTTTAAAAGATTGGTTACTGCTATCAACTCTTGGTGTGACCTT	n/a	n/a	Uncultured bacterium	0.972	0.9771	6.2e-94
denovo409	205	p__Firmicutes;	c__Bacilli;	o__Lactobacillales;	f__Lactobacillaceae	g__Lactobacillus	g__Lactobacillus	GACGAACGCTGGCGGCGTGCCTAATACATGCAAGTCGAGCGAGTCTGCCTTGAAGATCGGAGTGCTTGCACTCTGTGAAACAAGATACAGGCTAGCGGCGGACGGGTGAGTAACACGTGGGTAACCTGCCCAAGAGATCGGGATACACCTGGAAACAGATGCTAATACCGGATAACACAGATGATGCCCTATCAATGTT	n/a	n/a	Uncultured Lactobacillus	0.965	0.9808	6.8e-140
denovo484	205	p__Firmicutes;	c__Bacilli;	o__Lactobacillales;	f__Lactobacillaceae	g__Lactobacillus	g__Lactobacillus	GACGAACGCTGGCGGCGTGCCTAATACATGCAAGTCGAGCGAGTATGCCTTGAAGATCGGAGTGCTTGCACTCTGTGAAACAAGATACAGGCTAGCGGCGGACGGGTGAGTAACACGTGGGTAACCTGCCCAAGAGATCGGGATAACACCTGGAAACAGATGACTAATACCCGGATAAACAACAGATGATGCCTATCAAACTTGTTT	n/a	n/a	Uncultured bacterium	0.963	1	2.77e-118
denovo525	205	p__Firmicutes;	c__Bacilli;	o__Lactobacillales;	f__Lactobacillaceae	g__Lactobacillus	g__Lactobacillus	GACGAACGCTGGCGGCGTGCCTAATACATGCAAGTCGAGCGAGTATGCCTTGAAGATCGGAGTGCTTGCACTCTGTGAAACAAGATACAGGCTAGCGGCGGACGGGTGAGTAACACGTGGGTAACCTGCCCAAGAGATCGGGATAACACCTGGAAACAGATGCTAATACCGGATAACAACAGATGATGCCTATCAACTGTTTAAAAGATGGTTACTGCTATCAATCTCCTTGGTGTGGAACCTGCCGGTGCATTAGCTAAGTTTGGTAGGG	n/a	n/a	Uncultured bacterium	0.961	1	7.44e-160
denovo761	205	p__Firmicutes;	c__Bacilli;	o__Lactobacillales;	f__Lactobacillaceae	g__Lactobacillus	g__Lactobacillus	GACGAACGCTGGCGGCGTGCCTAATACATGCAAGTCGAGCGAGTCTGCCTTGAAGATCGGAGTGCTTGCACTCTGTGAAACAAGATACAGGCTAGCGGCGGACGGGTGAGTAACACGTGGGTAACCTGCCCAAGAGATCGGGATAACACCTGGAAACAGATGACGTAATACCGATAACAACAGGATGATGCCTATCAACTGTTTAAAAAGTGGTTCTGCTTA	n/a	n/a	Uncultured bacterium	0.982	0.9778	1.02e-101
denovo870	205	p__Firmicutes;	c__Bacilli;	o__Lactobacillales;	f__Lactobacillaceae	g__Lactobacillus	g__Lactobacillus	GACGAACGCTGGCGGCGTGCCTAATACATGCAAGTCGAGCGAGTCTGCCTTGAAGATCGGAGTGCTTGCACTCTGTGAAACAAGATACAGGCTAGCGGCGGACGGGTGAGTAACACGTGGGTAACCTGCCCAAGAGATCGGGATAACACCTGGAACAGATGGCTAATACCGGATAACAACAGATGAATGCCTATCAATGTTTAAAAGATGGTTTCTGCTATCACTCTT	n/a	n/a	Uncultured Lactobacillaceae	0.977	0.991	1.3e-100
denovo104	221	p__Firmicutes;	c__Bacilli;	o__Lactobacillales;	f__Lactobacillaceae	g__Lactobacillus	g__Lactobacillus	GACGAACGCTGGCGGCGTGCCTAATACATGCAAGTCGAGCGAGTCTGCCTTGAAGATCGGAGTGCTTGCACTCTGTGAAACAAGATACAGGCTAGCGGCGGACGGGTGAGTAACACGTGGGTAACCTGCCCAAGAGATCGGGATAACACCTGAAACAGATGGCTAATACCGGATAACAACAGATGATGCCTATCAACTGTTTAAAGATGGTTACTGCTCTATCAAT	n/a	n/a	Uncultured bacterium	0.991	0.969	4.93e-105
denovo1094	221	p__Firmicutes;	c__Bacilli;	o__Lactobacillales;	f__Lactobacillaceae	g__Lactobacillus	g__Lactobacillus	GACGAACGCTGGCGGCGTGCCTAATACATGCAAGTCGAGCGAGTCTGCCTTGAAGATCGGAGTGCTTGCACTCTGTGAAACAAGATACAGGCTAGCGGCGGACGGGTGAGTAACACGTGGGTAACCTGCCCAAGAGATCGGGATAACACCTGGAAACAGATGCTAATACCGGATAACAACAGAATGATGTCCTAATCAACTGTTTAAAAGATTGGTTC	n/a	n/a	Uncultured bacterium	0.985	1	1.58e-125
denovo1114	221	p__Firmicutes;	c__Bacilli;	o__Lactobacillales;	f__Lactobacillaceae	g__Lactobacillus	g__Lactobacillus	GACGAACGCTGGCGGCGTGCCTAATACATGCAAGTCGAGCGAGTCTGCCTTTGAAGATCGGAGTGCTTGCACTCTGTGAAACAAGATACAGGCTAGCGGCGGACGGGTGAGTAACACGTGGGTAACCTGCCCAAGAGATCGGGATAACACCTGGAAACAGATGCTAATACCGGATAACAACAGATGATGACCTAATCAACTTGTTTAAAAGATGGTTCTGCTATCAACTCTTGGATGGACTGCCGGTGCATTAGCTAAGT	n/a	n/a	Uncultured bacterium	0.985	0.965	1.57e-89
denovo1352	221	p__Firmicutes;	c__Bacilli;	o__Lactobacillales;	f__Lactobacillaceae	g__Lactobacillus	g__Lactobacillus	GACGAACGCTGGCGGCGTGCCTAATACATGCAAGTCGAGCGAGTCTGCCTTGAAGATCGGAGTGCTTGCACTCTGTGAAACAAGATACAGGCTAGCGGCGGACGGGTGAGTAACACGTGGGTAACCTGCCCAAGAGATCGGGATAACACCTGGAAACAGATGCTAATACCGGATAACACAGATGATGCCTATCAACTGTTTAAAAGATGGTTCTGCTATCACTTCTGGTATGGACCGACGTTGGCATTATCTAGTTGGA	n/a	n/a	Uncultured bacterium	0.977	0.9528	1.43e-100
denovo1388	221	p__Firmicutes;	c__Bacilli;	o__Lactobacillales;	f__Lactobacillaceae	g__Lactobacillus	g__Lactobacillus	GACGAACGCTGGCGGCGTGCCTAATACATGCAAGTCGAGCGAGTCTGCCTTGAAGATCGGAGTGCTTGCACTCTGTGAAACAAGATACAGGCTAGCGGCGGACGGGTGAGTAACACGTGGGTAACCTGCCCAAGAGATCGGGATAACACCTGGAAACAGATGCTAATACCGGATAACAACAGATGAATGCCTATCAACTGTTTAAAAGATGGTTCTGCTACTTCATCACTTGGTGGAACCTTGCG	n/a	n/a	Uncultured bacterium	0.975	1	1.44e-146
denovo1433	221	p__Firmicutes;	c__Bacilli;	o__Lactobacillales;	f__Lactobacillaceae	g__Lactobacillus	g__Lactobacillus	GACGAACGCTGGCGGCGTGCCTAATACATGCAAGTCGAGCGAGTCTGCCTTGAAGATCGGAGTGCTTGCACTCTGTGAAACAAGATACAGGCTAGCGGCGGACGGGTGAGTAACACGTGGGTAACCTGCCCAAGAGAATCGGGATAACACCTGGAAACAGATGCTAATACCGGATAACAACAGGATGAATGCCTATCAACTGTTTTAAAAAGAATGGTCTGTCTACTT	n/a	n/a	Uncultured bacterium	0.974	1	1.83e-104
denovo1587	221	p__Firmicutes;	c__Bacilli;	o__Lactobacillales;	f__Lactobacillaceae	g__Lactobacillus	g__Lactobacillus	GACGAACGCTGGCGGCGTGCCTAATACATGCAAGTCGAGCGAGTCTGCCTTGAAGATCGGAGTGCTTGCACTCTGTGAAACAAGATACAGGCTAGCGGCGGACGGGTGAGTAACACGTGGGTAACCTGCCCAAGAGATCGGGATAACACTGGAAACAGATGCTAATACCGGATAACACAGATGATGCCGTATCAACTGTTTAAAAGATGGTTCTTGACTATCACTCTTGGATGGACCTGCGGTGCAGTTTAGGTC	n/a	n/a	Uncultured bacterium	0.974	0.9913	2.35e-103
denovo1723	221	p__Firmicutes;	c__Bacilli;	o__Lactobacillales;	f__Lactobacillaceae	g__Lactobacillus	g__Lactobacillus	GACGAACGCTGGCGGCGTGCCTAATACATGCAAGTCGAGCGAGTCTGCCTTGAAGATCGGAGTGCTTGCACTCTGTGAAACAAGATACAGGCTAGCGGCGGACGGGTGAGTAACACGTGGGTAACCTGCCCAAGAGATCGGGATAACACCTGGAAACAGATGCTAATACCGGATAACAACAGGATGATGCCTATCAACTGTTTAAAAGATGGTTCTGCTATCACTCTTGGATGGACCTGCGGTGCATTAGCTAGTTGGGTAGGTAACGGCTACAGAGTGATGCCATAGACCGGCGAGTTGAGAGATGC	n/a	n/a	Uncultured Lactobacillus	0.972	0.9761	3.84e-132
denovo1792	221	p__Firmicutes;	c__Bacilli;	o__Lactobacillales;	f__Lactobacillaceae	g__Lactobacillus	g__Lactobacillus	GACGAACGCTGGCGGCGTGCCTAATACATGCAAGTCGAGCGAGTCTGCCTTGAAGATCGGAGTGCTTGCACTCTGTGAAACAAGATACAGGCTAGCGCGGACGGGTGAGTAACACGTGGGTAACCTGCCCAAGAGAATCGGGATAACACCTGGAAACAGATGCTAATACCGGATAACAACAGATGATGCCTATCAACTGTTTAAAAGAATGGTTCTGCTATCAACTTCTGGTA	n/a	n/a	Uncultured Firmicutes	0.972	0.9972	1.26e-167
denovo1838	221	p__Firmicutes;	c__Bacilli;	o__Lactobacillales;	f__Lactobacillaceae	g__Lactobacillus	g__Lactobacillus	GACGAACGCTGGCGGCGTGCCTAATACATGCAAGTCGAGCGAGTCTGCCTTGAAGATCGGAGTGCTTGCACTCTGTGAAACAAGATACAGGCTAGCGGCGGACGGGTGAGTAACACGTGGGTAACCTGCCCAAGAGATCGGGATAACGACCTGGAAAACAGATGCTAATACCGGATAACAACAGATAATGCCTATTCAACTGTTAAAAGATGGTTTCTGCTATTCAACTCTTGGATGGACCTGC	n/a	n/a	Uncultured Firmicutes	0.97	1	1.39e-136
denovo1852	221	p__Firmicutes;	c__Bacilli;	o__Lactobacillales;	f__Lactobacillaceae	g__Lactobacillus	g__Lactobacillus	GACGAACGCTGGCGGCGTGCCTAATACATGCAAGTCGAGCGAGTCTGCCTTGAAGATCGGAGTGCTTGCACTCTGTGAAACAAGATACAGGCTAGCGGCGGACGGGTGAGTAACACGTGGGTAACCTGCCCAAGAGATCGGGATAACACCTGGAAACAGATGCTAATACCGATAACACAGATATGCCTATCAACTGTTTAAAAGATGGTTCTGACTTATCAACTCTTGG	n/a	n/a	Uncultured Lactobacillus	0.97	0.9731	7.23e-150
denovo1865	221	p__Firmicutes;	c__Bacilli;	o__Lactobacillales;	f__Lactobacillaceae	g__Lactobacillus	g__Lactobacillus	GACAGAGCTGGCGGCGTGCCTAATACATGCAAGTCGAGCGAGTCTGCCTTGAAGATCGGAGTGCTTGCACTCTGTGAAACAAGATACAGGCTAGCGGCGGACGGGTGAGTAACACGTGGGTAACCTGCCCAAGAGAATCGGGATAACACCTGGAAACAGATGCTAATACCGGATAACAACAGATGATGCCTATCAATGTTTAAAAGAGGTTTCTGCGTTAACTCA	n/a	n/a	Uncultured bacterium	0.969	1	2.48e-149
denovo1937	221	p__Firmicutes;	c__Bacilli;	o__Lactobacillales;	f__Lactobacillaceae	g__Lactobacillus	g__Lactobacillus	GACGAACGCTGGAGGCGTGCCTAATACATGCAAGTCGAGCGAGTCTGCCTTGAAGATCGGAGTGCTTGCACTCTGTGAAACAAGATACAGGCTAGCGGCGGACGGGTGAGTAACACGTGGGTAACCTGCCCAAGAGATCGGGATAACACCTGGAAACAGATGCTAATACCGGATAACACACGATGATGCCTATCAAACTTGTTTAAAATATGGTTCTGCTATCACTCTTGATGGACCTGCGGTGCATTTAGCTAGTTG	n/a	n/a	Uncultured bacterium	0.969	1	9.32e-113
denovo1953	221	p__Firmicutes;	c__Bacilli;	o__Lactobacillales;	f__Lactobacillaceae	g__Lactobacillus	g__Lactobacillus	GACGAACGCTGGCGGCGTGCCTAATACATGCAAGTCGAGCGAGTCTGCCTTGAAGATCGGAGTGCTTGCACTCTGTGAAACAAGATACAGGCTAGCGGCGGACGGGTGAGTAACACGTGGGTAACCTGCCCAAGAGATCGGGATAACACCTGGAAACAGATGCTAATACCGGATAACAACAGATGATGCCTAATCAACTGTTTAAAAGATGGTTCTGCTATCACTCTTGGATGGACTGCGTGCAGTTAGCTATTGGTAGGGTACGGCCTACCGAGGCGATTGAATGCATAGACGAGT	n/a	n/a	Uncultured Lactobacillus	0.968	1	6.63e-140
denovo2016	221	p__Firmicutes;	c__Bacilli;	o__Lactobacillales;	f__Lactobacillaceae	g__Lactobacillus	g__Lactobacillus	GACGAACGCTGGCGGCGTGCCTAATACATGCAAGTCGAGCGAGTCTGCCTTGAAGATCGGAGTGCTTGCACTCTGTGAAACAAGATACAGGCTAGCGGCGGACGGGTGAGTAACACGTGGGTAACCTGCCCAAGAGATCGGGATAACACCTGGAAACAGATGACTAAATACCGGGATAACAACAGATGATGCCTATCAACTTGTTT	n/a	n/a	Uncultured Lactobacillaceae	0.965	1	1.58e-115
denovo2028	221	p__Firmicutes;	c__Bacilli;	o__Lactobacillales;	f__Lactobacillaceae	g__Lactobacillus	g__Lactobacillus	GACGAACGCTGGCGGCGTGCCTAATACATGCAAGTCGAGCGAGTCTGCCTTGAAGATCGGAGTGCTTGCACTCTGTGAAACAAGATACAGGCTAGCGGCGGACGGGTGAGTAACACGTGGGTAACCTGCCCAAGAGATCGGGATAACACCTGGAAACAGATGCTAATACCGGATAACAACAGATGATGACCTATCACTGTTTAAAAGATGGTTCTGCTATCACTCTTGGATGGACCTTGACG	n/a	n/a	Uncultured Lactobacillus	0.965	0.9482	1.99e-140
denovo2081	221	p__Firmicutes;	c__Bacilli;	o__Lactobacillales;	f__Lactobacillaceae	g__Lactobacillus	g__Lactobacillus	GACGAACGCTGGCGGCGTGCCTAATACATGCAAGTCGAGCGAGTCTGCCTTGAAGATCGGAGTGCTTGCACTCTGTGAAACAAGATACAGGCTAGCGGCGGACGGGTGAGTAACACGTGGGTAACCTGCCCAAGAGATCGGGATAACACATGGAAACAGATGCTAATACCGGATAACAACAGATGATGCCTATCAACTGTTTAAAAAGATGGTTCTGCTATCACTCTTGGATGGACTGCGGTGCATTAGCTAGTTGGTAGGTAACGCCTACCAAGGCAGTGATGGCATAGCCGATTGAGAGACTGATCGG	n/a	n/a	Uncultured Lactobacillaceae	0.959	0.9963	2.12e-114
denovo2174	221	p__Firmicutes;	c__Bacilli;	o__Lactobacillales;	f__Lactobacillaceae	g__Lactobacillus	g__Lactobacillus	GACGAACGCTGGCGGCGTGCCTAATACATGCAAGTCGAGCGAGTCTGCCTTGAAGATCGGAGTGCTTGCACTCTGTGAAACAAGATACAGGCTAGCCGGCGGACGGGTGAGTAACACGTGGGTAACCTGCCCAAGAGATCGGGATAACACCTGGAAACAGATGCTAATACCGGATAACAACAGATATGACCATTAATCAA	n/a	n/a	Uncultured bacterium	0.958	0.9851	2.77e-113
denovo2175	221	p__Firmicutes;	c__Bacilli;	o__Lactobacillales;	f__Lactobacillaceae	g__Lactobacillus	g__Lactobacillus	GACGAACGCTGGCGGCGTGCCTAATACATGCAAGTCGAGCGAGTCTGCCTTGAAGATCGGAGTGCTTGCACTCTGTGAAACAAGATACAGGCTAGCGGCGGACGGGTGAGTAACACGTGGGTAACCTGCCCAAGAGATCGGGGATAACACCTGGAAACAGATTGCTAATACCGGATAACAACACGATGATGCCTATCAACTGTTTAAAAGATGGTTCTGCTATCACTCTTGGATGGACCTTGCGGTGCATTAGCTAGTTGGTAGGTAACGCTACCAAGGAGTGATGGCCATAG	n/a	n/a	Uncultured Lactobacillus	0.958	0.9903	2.43e-134
denovo2292	221	p__Firmicutes;	c__Bacilli;	o__Lactobacillales;	f__Lactobacillaceae	g__Lactobacillus	g__Lactobacillus	GACGAACGCTGGCGGCGTGCCTAATACATGCAAGTCGAGCGAGTCTGCCTTGAAGATCGGAGTGCTTGCACTCTGTGAAACAAGATACAGGCTAGCGGCGGACGGGTGAGTAACACGTGGGTAACCTGCCCAAGAGATCGGGATAACACCTGGAAACAGATGCTAATACCGGATAACACAGAATGATGCCTATCAACTGTTTAAAAGAATGGTTACTGTCTCT	n/a	n/a	Uncultured microorganism	0.991	0.9646	4.93e-105
denovo2432	221	p__Firmicutes;	c__Bacilli;	o__Lactobacillales;	f__Lactobacillaceae	g__Lactobacillus	g__Lactobacillus	GACGAACGCTGGCGGCGTGCCTAATACATGCAAGTCGAGCGAGTCTGCCTTGAAGATCGGAGTGCTTGCACTCTGTGAAACAAGATACAGGCTAGCGGCGGACGGGTGAGTAACACGTGGGTAACCTGCCCAAGAGATCGGGATACACTGGAAACAGATGCTAATACCGATAACAACAGATGATGCCTATACAACCTGTT	n/a	n/a	Uncultured Lactobacillus	0.986	1	1.61e-176
denovo2536	221	p__Firmicutes;	c__Bacilli;	o__Lactobacillales;	f__Lactobacillaceae	g__Lactobacillus	g__Lactobacillus	GACGAACGCTGGCGGCGTGCCTAATACATGCAAGTCGAGCGAGTCTGCCTTGAAGATCGGAGTGCTTGCACTCTGTGAAACAAGATACAGGCTAGCGGCGGACGGGTGAGTAACACGTGGGTAACCTGCCCAAGAGATCGGGATAACACCTGGAAACAGATGCTAATACCGGATAACACAGATGATGCCTATCAACTGTTTAAAAGATGGTTCTGCTATCACTCTTGGATGGACCTGCGGTGCATTAGCTAGTTGGTAGGGTAACGGCCTACCAAGGCGATGATGCATAGCCGAGTTGAGAGACTGATCGGCCTCATGGACTGAGACAACGGCCCGAAACTTCCACGGGGAGCAGCC	n/a	n/a	Uncultured microorganism	0.984	0.9723	9.22e-118
denovo2662	221	p__Firmicutes;	c__Bacilli;	o__Lactobacillales;	f__Lactobacillaceae	g__Lactobacillus	g__Lactobacillus	GACGAACGCTGGCGGCGTGCCTAATACATGCAAGTCGAGCGAGTCTGCCTTGAAGATCGGAGTGCTTGCACTCTGTGAAACAAGATACAGGCTAGCGGCGGACGGGTGAGTAACACGTGGGTAACCTGCCCAAGAGATCGGGATAACACCTGGAAACAGATGCTAATACCGGATAAACAACAGATGATGCCTATTCAAACCTGTTTTAAAAAGATGGTTTCTGCTATCAACC	n/a	n/a	Uncultured Lactobacillus	0.983	0.9972	2.68e-174
denovo2665	221	p__Firmicutes;	c__Bacilli;	o__Lactobacillales;	f__Lactobacillaceae	g__Lactobacillus	g__Lactobacillus	GACGAACGCTGGCGGCGTGCCTAATACATGCAAGTCGAGCGAGTCTGCCTTGAAGATCGGAGTGCTTGCACTCTGTGAAACAAGATACAGGCTAGCGGCGGACGGGTGAGTAACACGTGGGTAACCTGCCCAAGAGATCGGGATAACACCTGGAAACAGATGCTAATACCGGATAACAACAGATGATGCCTAATCAACTGTTTAAAAGATGGTTCTGCTATCACTCTTGGATGGACCTGCGGTGCATTAGCTAGTTGGTAGGGTAACGGCCTACCAAGGCATGATGCCTAGCCGAGTTGAGAGATGATCGGCCACATTGGGACCTGAGACACGGCCCAAACTCCTACGGGA	n/a	n/a	Uncultured bacterium	0.982	0.9821	1.05e-101
denovo2921	221	p__Firmicutes;	c__Bacilli;	o__Lactobacillales;	f__Lactobacillaceae	g__Lactobacillus	g__Lactobacillus	GACGAACGCTGGCGGCGTGCCTAATACATGCAAGTCGAAGCGAGTCTGCCTTGAAGATCGGAGTGCTTGCACTCTGTGAAACAAGATACAGGCTAGCGGCGGACGGGTGAGTAACACGTGGGTAACCTGCCCAAGAGATCGGGATAACACCTGGAAACAGATGCTAATACCGGATAACAACAGATGATGCCTATTCAACTGATTAAAGATGG	n/a	n/a	Uncultured bacterium	0.979	0.9957	8.58e-108
denovo3193	221	p__Firmicutes;	c__Bacilli;	o__Lactobacillales;	f__Lactobacillaceae	g__Lactobacillus	g__Lactobacillus	GACGAACGCTGGCGGCGTGCCTAATACATGCAAGTCGAGCGAGTCTGCCTTGAAGATCGGAGTGCTTGCACTCTGTGAAACAAGATACAGGCTAGCGGCGGACGGGTGAGTAACACGTGGGTAACCTGCCCAAGAGATCGGGATAACACCTGGAAACAGATGCTAATACCGGATAACAACAGATATGCCTATCAACTGTTTTAAAAAGATGGTTCTGCTAATTCAACTT	n/a	n/a	Uncultured Firmicutes	0.975	1	7.79e-129
denovo3201	221	p__Firmicutes;	c__Bacilli;	o__Lactobacillales;	f__Lactobacillaceae	g__Lactobacillus	g__Lactobacillus	GACGAACGCTGGCGGCGTGCCTAATACATGCAAGTCGAGCGAGTCTGCCTTGAAGATCGGAGTGCTTGCACTCTGTGAAACAAGATACAGGCTAGCGGCGGACGGGTGAGTAACACGTGGGTAACCTGCCCAAGAGATCGGGATAACACCTGGAAACAGATGCTAATACCCGGATAACACAGATGAATGCCTATCAACTGTTTAAAAG	n/a	n/a	Uncultured bacterium	0.975	0.9972	7.54e-170
denovo3329	221	p__Firmicutes;	c__Bacilli;	o__Lactobacillales;	f__Lactobacillaceae	g__Lactobacillus	g__Lactobacillus	GACGAACGCTGGCGGCGTGCCTAATACATGCAAGTCGAGCGAGTCTGCCTTGAAGATCGGAGTGCTTGCACTCTGTGAAACAAGATACAGGCTAGCGGCGGACGGGTGAGTAACACGTGGGTAACCTGCCCAAGAGATCGGGATAACACCTGGAAACAGATGCTAATACCGGATAACAACAGATGATGCCTATCAACTGTTTAAAAGATGGTTCTGCTATCACTCTTGGATGGACCTGCGGTGCATTAGCTAGTTGGTAGGTAACGCCTACCAAGGCGAGTGATGCATAGCCGATTGAGAGACTGATCGGCCATCAATTGGGACTGAGACACGGCCCAAACTCCTACGGGAGGCAGC	n/a	n/a	Uncultured bacterium	0.973	0.9955	1.77e-99
denovo3336	221	p__Firmicutes;	c__Bacilli;	o__Lactobacillales;	f__Lactobacillaceae	g__Lactobacillus	g__Lactobacillus	GACGAACGCTGGCGGCGTGCCTAATACATGCAAGTCGAGCGAGTCTGCCTTGAAGATCGGAGTGCTTGCACTCTGTGAAACAAGATACAGGCTAGCGGCGGACGGGTGAGTAACACGTGGGTAACCTGCCCAAGAGATCGGGATAACACCTGGAAACAGATGACTAATACCCGGATAACAACAGATGATTGACCCTAAT	n/a	n/a	Uncultured bacterium	0.973	0.9923	2.63e-118
denovo3355	221	p__Firmicutes;	c__Bacilli;	o__Lactobacillales;	f__Lactobacillaceae	g__Lactobacillus	g__Lactobacillus	GACGAACGCTGGCGGCGTGCCTAATACATGCAAGTCGAGCGAGTCTGCCTTGAAGATCGGAGTGCTTGCACTCTGTGAAACAAGATACAGGCTAGCGGCGGACGGGTGAGTAACACGTGGGTAACCTGCCCAAGAGATCGGGATAACACCTGGAAACAGATGCTAATACCGGATAACAACAGATGATGCCTATCAACTGTTTAAAAAGATGGTTCTGCTATCACTCTTGGATGGACCTGCGGTGCATTAGCTAGTTGGTAGGTAACGCCTACCAAGGCGAGTGATGCATAGCCGATTGAGAGACTGATCGCCACATTGGGACTGAGACACGGCCAAACTCCTACGGGAGGCAGCC	n/a	n/a	Uncultured bacterium	0.973	0.9954	2.23e-98
denovo3406	221	p__Firmicutes;	c__Bacilli;	o__Lactobacillales;	f__Lactobacillaceae	g__Lactobacillus	g__Lactobacillus	GACGAACGCTGGCGGCGTGCCTAATACATGCAAGTCGAGCGAGTCTGCCTTGAAGATCGGAGTGCTTGCACTCTGTGAAACAAGATACAGGCTAGCGGCGGACGGGTGAGTAACACGTGGGTAACCTGCCCAAGAGATCGGGATAACACCTGGAAACAGATGCTAATACCGGATAACAACAGATGATGCCTATCAACTGTTTAAAAGATGGTTACTTGCTCTATCAACCATC	n/a	n/a	Uncultured bacterium	0.97	0.9899	4.36e-85
denovo3553	221	p__Firmicutes;	c__Bacilli;	o__Lactobacillales;	f__Lactobacillaceae	g__Lactobacillus	g__Lactobacillus	GACGAACGCTGGCGGCGTGCCTAATACATGCAAGTCGAGCGAGTCTGCCTTGAAGATCGGAGTGCTTGCACTCTGTGAAACAAGATACAGGCTAGCGGCGGACGGGTGAGTAACACGTGGGTAACCTGCCCAAGAGATCGGGATAACACCTGGAAACAGATGCTAATACCGGATAACAACAGATGATGACCTAACTCACTGTTTAAAAGATGGTTCTGCTATCACTCTTGGATGGAACCTTG	n/a	n/a	Uncultured Firmicutes	0.968	1	4.75e-126
denovo3584	221	p__Firmicutes;	c__Bacilli;	o__Lactobacillales;	f__Lactobacillaceae	g__Lactobacillus	g__Lactobacillus	GACGAACGCTGGCGGCGTGCCTAATACATGCAAGTCGAGCGAGTCTGCCTTGAAGATCGGAGTGCTTGCACTCTGTGAAACAAGATACAGGCTAGCGGCGGACGGGTGAGTAACACGTGGGTAACCTGCCCAAGAGATCGGGATAACACCTGGAAACAGATGCTAATACCGGATAACAACAGATGATGCCTATCAACTGTTTAAAAGATGGTTCTGCTATCACTCTTGGATGGACTTGCCGGTGCATTTAGCTAGTTGGTAGGGTAACCGGCCTACCAAGGCGATTGATGCATAGCCGAGTATGAG	n/a	n/a	Uncultured Firmicutes	0.966	1	3.47e-163
denovo3598	221	p__Firmicutes;	c__Bacilli;	o__Lactobacillales;	f__Lactobacillaceae	g__Lactobacillus	g__Lactobacillus	GACGAACGCTGGCGGCGTGCCTAATACATGCAAGTCGAAGCGAGTCTGCCTTGAAGATCGGAGTGCTTGCACTCTGTGAAACAAGATACAGGCTAGCGGCGGACGGGTGAGTAACACGTGGGTAACCTGCCCAAGAGATCGGGATAACACCTGGAAACAGATGCTAATACCGGATAACAACAGATGATGCTATCAACCTGTTTAAAAGATGGTTATGCTCTCTCAA	n/a	n/a	Uncultured Firmicutes	0.966	1	6.27e-130
denovo3627	221	p__Firmicutes;	c__Bacilli;	o__Lactobacillales;	f__Lactobacillaceae	g__Lactobacillus	g__Lactobacillus	GACGAACGCTGGCGGCGTGCCTAATACATGCAAGTCGAGCGAGTCTGCCTTGAAGATCGGAGTGCTTGCACTCTGTGAAACAAGATACAGGCTAGCGGCGGACGGGTGAGTAACACGTGGGTAACCTGCCCAAGAGATCGGGATAACACCTGAAACAGATGGCTAATACCGGATAACAACAGAATGATGCCTATCAACTGTTTAAAAGATGGTTCTGCTATCACTCTTGGATGGACCTTGCGGTGCATTAGC	n/a	n/a	Uncultured bacterium	0.965	0.9884	2.05e-114
denovo3656	221	p__Firmicutes;	c__Bacilli;	o__Lactobacillales;	f__Lactobacillaceae	g__Lactobacillus	g__Lactobacillus	GACGAACGCTGGCGGCGTGCCTAATACATGCAAGTCGAGCGAGTCTGCCTTGAAGATCGGAGTGCTTGCACTCTGTGAAACAAGATACAGGCTAGCGGCGGACGGGTGAGTAACACGTGGGTAACCTGCCCAAGAGATCGGGATAACAACCTGGAAAACAGATGCTAATACCGGATAACAACAGATGATGCCTATCAACTGTTTAAAAGATGGTTCTGCTATCACTCTTGGATGGACCTGCGGTGCATTAGCTTAGTTTGGTAGGGTAACGGCCTACCAGGCGATGATGCATAGACCGAGTTGAGAGACTGCTCGCATGATGGAC	n/a	n/a	Uncultured Lactobacillus	0.962	0.9756	1.36e-126
denovo3661	221	p__Firmicutes;	c__Bacilli;	o__Lactobacillales;	f__Lactobacillaceae	g__Lactobacillus	g__Lactobacillus	GACGAACGCTGGCGGCGTGCCTAATACATGCAAGTCGAGCGAGTCTGCCTTGAAGATCGGAGTGCTTGCACTCTGTGAAACAAGATACAGGCTAGCGGCGGACGGGTGAGTAACACGTGGGTAACCTGCCCAAGAGATCGGGATAACACCTGGAAACAGATGCTAATACCGGATAACAACAGATGAATGCCTATCAACTGTTTAAAAGATGGTTCTTGCTATCAACTCTTTGGATGGACCTTGCGGTGC	n/a	n/a	Uncultured bacterium	0.956	0.9853	4.66e-116
denovo3706	221	p__Firmicutes;	c__Bacilli;	o__Lactobacillales;	f__Lactobacillaceae	g__Lactobacillus	g__Lactobacillus	GACGAACGCTGGCGGCGTGCCTAATACATGCAAGTCGAGCGAGTCTGCCTTGAAGATCGGAGTGCTTGCACTCTGTGAAACAAGATACAGGCTAGCGGCGGACGGGTGAGTAACACGTGGGTAACCTGCCCAAGAGAATCGGGATAACACCTGGAAACAGATGCTAATACCGGATAACAACAGATGATGCCTAATCAACTGTTTAAAAGATGGTTCTGCTATCACTCTTGGATGGACCTGCGGTGCATTAGCTAGTTGGTAGGGTACGGCCTACCAAGGCGATGAATGCATAGCGAGTTGAGAGACTGATGGCACATGGACTG	n/a	n/a	Uncultured bacterium	0.94	0.9645	2.07e-135
denovo3831	221	p__Firmicutes;	c__Bacilli;	o__Lactobacillales;	f__Lactobacillaceae	g__Lactobacillus	g__Lactobacillus	GACGAACGCTGGCGGCGTGCCTAATACATGCAAGTCGAGCGAGTCTGCCTTGAAGATCGGAGTGCTTGCACTCTGTGAAACAAGATACAGGCTAGCGGCGGACGGGTGAGTTAACACGTGGGTAACCTGCCCAAGAGATCGGATAACACCTGGAAACAGATGCTAATACCGGATAACAACAGATGATGACCTTAATCAA	n/a	n/a	Uncultured bacterium	0.982	0.991	1.04e-101
denovo448	221	p__Firmicutes;	c__Bacilli;	o__Lactobacillales;	f__Lactobacillaceae	g__Lactobacillus	g__Lactobacillus	GACGAACGCTGGCGGCGTGCCTAATACATGCAAGTCGAGCGAGTCTGCCTTGAAGATCGGAGTGCTTGCACTCTGTGAAACAAGATACAGGCTAGCGGCGGACGGGTGAGTAACACGTGGGTAACCTGCCCAAGAGATCGGGATAACACCTGGAAACAGATGCTAATACCGGATAACAACAGATGAATGCCTATCAACTGTTTAAAAGATGGTTCTTGCTATCACTCTTGGATGGACTGCCGTGCATTAGCGTAGTTTGTGA	n/a	n/a	Uncultured bacterium	0.977	1	3.43e-122
denovo468	221	p__Firmicutes;	c__Bacilli;	o__Lactobacillales;	f__Lactobacillaceae	g__Lactobacillus	g__Lactobacillus	GACGAACGCTGGCGGCGTGCCTAATACATGCAAGTCGAGCGAGTCTGCCTTGAAGATCGGAGTGCTTGCACTCTGTGAAACAAGATACAGGCTAGCGGCGGACGGGTGAGTAACACGTGGGTAACCTGCCCAAGAGATCGGGATAACACCTGGAAACAGATGCTAATACCGGATAACAACAGATGATGCCTATCAACTGTTTAAAAGATGGTTCTGCTATCACTCTTGGATGGACTGCCGGTGCATTAGCTAGTTGGTAGGGTAACGGCCTACCAAGGCGATGAGCATAGCCGAGTTGATGAGACTGATGCACATGGGAC	n/a	n/a	Uncultured Firmicutes	0.976	1	8.91e-154
denovo483	221	p__Firmicutes;	c__Bacilli;	o__Lactobacillales;	f__Lactobacillaceae	g__Lactobacillus	g__Lactobacillus	GACGAACGCTGGCGGCGTGCCTAATACATGCAAGTCGAGCGAGTCTGCCTTGAAGATCGGAGTGCTTGCACTCTGTGAAACAAGATACAGGCTAGCGGCGGACGGGTGAGTAACACGTGGGTAACCTGCCCCAAGAGATCGGGATAACACCTGGAAACAGATGCTAATACCCGGATAACAACAGATGATGCCTATCAACTGTTTAAAAGATGGTTCGTTGC	n/a	n/a	Uncultured Firmicutes	0.975	0.9843	4.12e-147
denovo497	221	p__Firmicutes;	c__Bacilli;	o__Lactobacillales;	f__Lactobacillaceae	g__Lactobacillus	g__Lactobacillus	GAACGAACGCTGGCGGCGTGCCTAATACATTGCAAGTCGAGCGAGTCTGCCTTGAAGATCGGAGTGCTTGCACTCTGTGAAACAAGATACAGGCTAGCGGCGGACGGGTGAGTAACACGTGGGTAACCTGCCCAAGAGATCGGGATAACACCTGGAAACAGATGCTAATACCGGATAACAACAGATGATGCCTATCAACTTGTTTAAAAAGATGGTTCTGCTATCACTCTTGGATGACTGGCC	n/a	n/a	Uncultured Lactobacillus	0.974	0.9536	6.99e-145
denovo51	221	p__Firmicutes;	c__Bacilli;	o__Lactobacillales;	f__Lactobacillaceae	g__Lactobacillus	g__Lactobacillus	GACGAACGCTGGCGGCGTGCCTAATACATGCAAGTCGAGCGAGTCTGCCTTGAAGATCGGAGTGCTTGCACTCTGTGAAACAAGATACAGGCTAGCGGCGGACGGGTGAGTAACACGTGGGTAACCTGCCCAAGAGATCGGGATAACACCTGGAAACAGATGCTAATACCGGATAACAACAGATGATGCCTATCAACTGTTTAAAAGATGGTTCTGCTATCACTCTTGGATGGACCTGCGTGCATTAGCTAGTTGGTAGGTAACGGCCTACAGGCGAGTGATGCCATACGACCGATTGAGAGACT	n/a	n/a	Uncultured Lactobacillus	0.974	1	3.06e-143
denovo712	221	p__Firmicutes;	c__Bacilli;	o__Lactobacillales;	f__Lactobacillaceae	g__Lactobacillus	g__Lactobacillus	GACGAACGCTGGCGGCGTGCCTAATACATGCAAGTCGAGCGAGTCTGCCTTGAAGATCGGAGTGCTTGCACTCTGTGAAACAAGATACAGGCTAGCGGCGGACGGGTGAGTAACACGTGGGTAACCTGCCCAAGAGATCGGGATAACACCTGGAAACAGATGCTAATACCGGATAACAACAGATGATGCCTATCAACTGTTTAAAAGATGGTTTCTGCTATCACTCTTGGATGGACTGCCGGTGTCATTGCGT	n/a	n/a	Uncultured Lactobacillus	0.967	0.937	5.85e-151
denovo862	221	p__Firmicutes;	c__Bacilli;	o__Lactobacillales;	f__Lactobacillaceae	g__Lactobacillus	g__Lactobacillus	GACGAACGCTGGCGGCGTGCCTAATACATGCAAGTCGAGCGAGTCTGCCTTGAAGATCGGAGTGCTTGCACTCTGTGAAACAAGATACAGGCTAGCGGCGGACGGGTGAGTAACACGTGGGTAACCTGCCCAAGAGATCGGGATAACACCTGGAAACAGATGCTAATACCGGATAACAACAGATGATGCCTAATCAACTGTTTAAAAGATGGTTCTGCTATCACTCTTGGATGGACTGCGGTGCATTAGCTATTGGTAGGGTACGGCCTACCGAAGGCGATGATGCATAGCCGAGTTAGAGACTGATCGGCCACGATGGACTGAGACATCGCCCGAAACTCCTACGGGAGGCAGGC	n/a	n/a	Uncultured bacterium	0.982	0.991	1.04e-101
denovo955	221	p__Firmicutes;	c__Bacilli;	o__Lactobacillales;	f__Lactobacillaceae	g__Lactobacillus	g__Lactobacillus	GACGAACGCTGGCGGCGTGCCTAATACATGCAAGTCGAGCGAGTCTGCCTTGAAGATCGGAGTGCTTGCACTCTGTGAAACAAGATACAGGCTAGCGGCGGACGGGTGAGTAACACGTGGGTAACCTGCCCAAGAGATCGGGATAACACCTGGAAACAGATGCTAATACCGGATAACAACAGATATGCCTGATCAACTGTTTAAAAGATGGTTACTTGTCTCTA	n/a	n/a	Uncultured Lactobacillus	0.967	0.937	5.85e-151
denovo1019	141.Duncan.JA.10.09.14.966.5050.JeA	p__Firmicutes;	c__Bacilli;	o__Lactobacillales;	f__Lactobacillaceae	g__Lactobacillus	g__Lactobacillus	GACGAACGCTGGCGGCGTGCCTAATACATGCAAGTCGAGCGAGTCTGCCTTGAAGATCGGAGTGCTTGCACTCTGTGAAACAAGATACAGGCTAGCGGCGGACGGGTGAGTAACACGTGGGTAACCTGCCCCAAGAGATCGGGATAACACCTGGAAACAGATGCTAATACCGGATAATAACAGATGAATCGCCTATCAACTGTTTAAAAAGATGGTTCTGCTATTCACTCTT	n/a	n/a	Uncultured bacterium	1	0.9301	1.39e-105
denovo1090	141.Duncan.JA.10.09.14.966.5050.JeA	p__Firmicutes;	c__Bacilli;	o__Lactobacillales;	f__Lactobacillaceae	g__Lactobacillus	g__Lactobacillus	GACGAACGCTGGCGGCGTGCCTAATACATGCAAGTCGAGCGAGTCTGCCTTGAAGATCGGAGTGCTTGCACTCTGTGAAACAAGATACAGGCTAGCGGCGGACGGGTGAGTAACACGTGGGTAACCTGCCCAAGAGATCGGGATAACACCTGGAAACAGATGCTAATACCGGATAACAACAGATGATGCCTATCAACTGTTTAAAAGATGGTTCTGCTATCACTCTTGGATGGACCTGCGGTGCATTAGCTAGTTGGTAGGGTAACGGCCTACCAAGGCGATGATGCATAGCCGAGTTGAGAGACTGATCGCTCATGGCTGAGACACGGCCCGAAAACTTC	n/a	n/a	Uncultured bacterium	0.996	0.9745	7.64e-134
denovo1266	141.Duncan.JA.10.09.14.966.5050.JeA	p__Firmicutes;	c__Bacilli;	o__Lactobacillales;	f__Lactobacillaceae	g__Lactobacillus	g__Lactobacillus	GACGAACGCTGGCGGCGTGCCTAATACATGCAAGTCGAGCGAGTCTGCCTTGAAGATCGGAGTGCTTGCACTCTGTGAAACAAGATACAGGCTAGCGGCGGACGGGTGAGTAACACGTGGGTAACCTGCCCAAGAGATCGGGATAACACCTGGAAACAGATGCTAATACCGGATAACACAGATGATGCCTATCAACTGTTTAAAAGATGGTTCTGCTATCACTCTTGGATGGACCTGCGGTGCATTAGCTAGTTGGTAGGGTACGGCCTACCAAGGCGATGATGCATAGCCGAGTTGAGAGACTGATCGGCCACATGGACTGAGACACGGTCCGAAACTCCTACGGGAGGCAGCC	n/a	n/a	Uncultured bacterium	0.991	0.9412	2.42e-108
denovo1318	141.Duncan.JA.10.09.14.966.5050.JeA	p__Firmicutes;	c__Bacilli;	o__Lactobacillales;	f__Lactobacillaceae	g__Lactobacillus	g__Lactobacillus	GACGAACGCTGGCGGCGTGCCTAATACATGCAAGTCGAGCGAGTCTGCCTTGAAGATCGGAGTGCTTGCACTCTGTGAAACAAGATACAGGCTAGCGGCGGACGGGTGAGTAACACGTGGGTAACCTGCCCAAGAGATCGGGATAACACCTGGAAACAGATGCTAATACCGGATAACAACAGATGATGCCTATCAACTGTTTAAAAGATGGTTCTGCTATCACTCTTGGATGGACCTGCGGTGCATTAGCTAAGTTGGTAGGGTAACGGCCTCCAAGGCAATTGATGGGTAGCCAGGGTTGAGAGACC	n/a	n/a	Uncultured bacterium	0.99	0.9671	2.15e-98
denovo1366	141.Duncan.JA.10.09.14.966.5050.JeA	p__Firmicutes;	c__Bacilli;	o__Lactobacillales;	f__Lactobacillaceae	g__Lactobacillus	g__Lactobacillus	GACGAACGCTGGCGGCGTGCCTAATACATGCAAGTCGAGCGAGTCTGCCTTGAAGATCGGAGTGCTTGCACTCTGTGAAACAAGATACAGGCTAGCGGCGGACGGGTGAGTAACACGTGGGTAACCTGCCCAAGAGATCGGGATAACACCTGGAAACAGATGCTAATACCGGATAACAACAGATGATGCCTATCAACCTGTTTAAAAAGATGGTTCTGCTATCACTCTTGGATGGACCTGCGTGCATTAGCTAGTTGGTAGGGTAACGGCTACCAAGGCGATAGCCATAGCCGAGTTGATGAGATGATCGGCCACATGGGACTGAGACACGGCCAACTCCTACGGAGCAGCA	n/a	n/a	Uncultured microorganism	0.99	1	5.56e-94
denovo1406	141.Duncan.JA.10.09.14.966.5050.JeA	p__Firmicutes;	c__Bacilli;	o__Lactobacillales;	f__Lactobacillaceae	g__Lactobacillus	g__Lactobacillus	GACGAACGCTGGCGGCGTGCCTAATACATGCAAGTTGAGCGAGTCTGCCTTGAAGATCGGAGTGCTTGCACTCTGTGAAACAAGATACAGGCTAGCGGCGGACGGGTGAGTAACACGTGGGTAACCTGCCCAAGAGATCGGGATAACACCTGGAAACAGATCGCTAATACCGGATAACAACAGATGAATGCCTATCAACTGTTTAAAAGATGGTTCTGCTATCACTCTTGGATGGACCTGCGGTGCTTAGCATTGATGAGGACGCTAC	n/a	n/a	Uncultured bacterium	0.988	0.997	4.26e-167
denovo1411	141.Duncan.JA.10.09.14.966.5050.JeA	p__Firmicutes;	c__Bacilli;	o__Lactobacillales;	f__Lactobacillaceae	g__Lactobacillus	g__Lactobacillus	GACGAACGCTGGCGGCGTGCCTAATACATGCAAGTCGAGCGAGTCTGCCTTGAAGATCGGAGTGCTTGCACTCTGTGAAACAAGATACAGGCTAGCGGCGGACGGGTGAGTAACACGTGGGTAACCTGCCCAAGAGATCGGGATAACACCTGGAAACAGATGCTAATACCGGATAACAACAGATGATGCCTATCAACTGTTTAAAAGATGGTTCTGCTATCACTCTTGGATGGACCTGCGGTGCATTAGCTAGTTGGTAGGGTAACGGCCTACCAAGGCGACGATCAGTAGCCGGTCTGAGAGGATGAACGGCCACATTGGAACTGAGACACGGTCCTAAACTCCTACGGGAGGCAAGC	n/a	n/a	Uncultured bacterium	0.987	0.9874	8.69e-113
denovo1501	141.Duncan.JA.10.09.14.966.5050.JeA	p__Firmicutes;	c__Bacilli;	o__Lactobacillales;	f__Lactobacillaceae	g__Lactobacillus	g__Lactobacillus	GACGAACGCTGGCGGCGTGCCTAATACATGCAAGTCGAGCGAGTCTGCCTTGAAGATCGGAGTGCTTGCACTCTGTGAAACAAGATACAGGCTAGCGGCGGACGGGTGAGTAACACGTGGGTAACCTGCCCAAGAGATCGGGATAACACCTGGAAACAGATGCCTAATACCGGATAATAACAAGATGATCGCCTATCAACTGTTTAAAAGATGGTTCTGCTATCACTTCTT	n/a	n/a	Uncultured bacterium	0.987	1	1.41e-110
denovo1689	141.Duncan.JA.10.09.14.966.5050.JeA	p__Firmicutes;	c__Bacilli;	o__Lactobacillales;	f__Lactobacillaceae	g__Lactobacillus	g__Lactobacillus	GACGAACGCTGGCGGCGTGCCTAATACATGCAAGTCGAGCGAGTCTGCCTTGAAGATCGGAGTGCTTGCACTCTGTGAAACAAGATACAGGCTAGCGGCGGACGGGTGAGTAACACGTGGGTAACCTGCCCAAGAGATCGGGATAACACCTGGAAACAGATGCTAATACCGGATAACACAGAATGATGCCTATCAACTGTTTAAAAGATGGTTACTGCTATCAACTCTGGTG	n/a	n/a	Uncultured Lactobacillaceae	0.986	1	4.48e-177
denovo174	141.Duncan.JA.10.09.14.966.5050.JeA	p__Firmicutes;	c__Bacilli;	o__Lactobacillales;	f__Lactobacillaceae	g__Lactobacillus	g__Lactobacillus	GACGAACGCTGGCGGCGTGCCTAATACATGCAAGTCGAGCGAGTCTGCCTTGAAGATCGGAGTGCTTGCACTCTGTGAAACAAGAGTACAGGCTAGCGGCGGACGGGTGAGTAACACGTGGGTAACCTGCCCAAGAGATCGGGATAACTACCTGGAACAGATGCTAATACCGGATAACAACAGATGATGCCTATCAACTGTTTAAAAGATGGTCTGCTATCACTCTTGGATGGACCTGCGGTGCTTAGCAGTTTGAGT	n/a	n/a	Uncultured Firmicutes	0.986	0.9972	5.75e-176
denovo1748	141.Duncan.JA.10.09.14.966.5050.JeA	p__Firmicutes;	c__Bacilli;	o__Lactobacillales;	f__Lactobacillaceae	g__Lactobacillus	g__Lactobacillus	GACGAACGCTGGCGGCGTGCCTAATACATGCAAGTCGAGCGAGTCTGCCTTGAAGATCGGAGTGCTTGCACTCTGTGAAACAAGATACAGGCTAGCCGGCGGACGGGTGAGTAACACGTGGGTAACCTGCCCAAGAGATCGGGATAACACCTGGAAACAGATGCTAATACCGGATAACACACGATGAATGGACCTACTC	n/a	n/a	Uncultured bacterium	0.985	0.9901	2.04e-93
denovo1753	141.Duncan.JA.10.09.14.966.5050.JeA	p__Firmicutes;	c__Bacilli;	o__Lactobacillales;	f__Lactobacillaceae	g__Lactobacillus	g__Lactobacillus	GACGAACGCTGGCGGCGTGCCTAATACATGCAAGTCGAGCGAGTCTGCCTTGAAGATCGGAGTGCTTGCACTCTGTGAAACAAGATACAGGCTAGCGGCGGACGGGTGAGTAACACGTGGGTAACCTGCCCAAGAGATCGGGATAACACCTGGAAACAGATGCTAATACCCGGATAACAACAGATGATGCCTATCAACTGTTTAAAAAGATGGTTTACTGCTATCAACTCTTGGTGTG	n/a	n/a	Uncultured bacterium	0.984	0.9807	1.57e-120
denovo1760	141.Duncan.JA.10.09.14.966.5050.JeA	p__Firmicutes;	c__Bacilli;	o__Lactobacillales;	f__Lactobacillaceae	g__Lactobacillus	g__Lactobacillus	GACGAACGCTGGCGGCGTGCCTAATACATGCAAGTCGAGCGAGTCTGCCTTGAAGATCGGAGTGCTTGCACTCTGTGAAACAAGATACAGGCTAGCGGCGGACGGGTGAGTAACACGTGGGTAACCTGCCCCAAGAGAATCGGGATAACACCTGGAAACAGATGCTAATACCGGATAACAACAGATGATGCCTAATCAACTGTTTAAAAAGATGGTTTCTGCTATCACTCTTGGATGGACCTGCGGTGCATTTAGGCTAGTTGGTAGGGTAACGGCCTACCAAGGCGAGT	n/a	n/a	Uncultured bacterium	0.984	0.9397	1.21e-85
denovo1766	141.Duncan.JA.10.09.14.966.5050.JeA	p__Firmicutes;	c__Bacilli;	o__Lactobacillales;	f__Lactobacillaceae	g__Lactobacillus	g__Lactobacillus	GACGAACGCTGGCGGCGTGCCTAATACATGCAAGTCGAGCGAGTCTGCCTTGAAGATCGGAGTGCTTGCACTCTGTGAAACAAGATACAGGCTAGCGGCGGACGGGGTGAGTAACACGTGGGTAACCTGCCCAAAGAGATCGGGATAACACCTGGAAACAGATGCTAATACCGGATAACAACAGATGATGCCTAATCAA	n/a	n/a	Uncultured bacterium	0.984	0.9798	1.95e-114
denovo1786	141.Duncan.JA.10.09.14.966.5050.JeA	p__Firmicutes;	c__Bacilli;	o__Lactobacillales;	f__Lactobacillaceae	g__Lactobacillus	g__Lactobacillus	GACGAACGCTGGCGGCGTGCCTAATACATGCAAGTCGAGCCGAGTCTGCCTTGAAGATCGGAGTGCTTGCACTCTGTGAAACAAGATACAGGCTAGCGGCGGACGGGTGAGTAACACGTGGGTAACCTGCCCAAGAGATCGGGATAACACCTGGAAACAGATGCTAATACCCGGATAACAACTAGATATGACCTATCAACCTG	n/a	n/a	Uncultured Lactobacillaceae	0.983	1	2.08e-175
denovo1816	141.Duncan.JA.10.09.14.966.5050.JeA	p__Firmicutes;	c__Bacilli;	o__Lactobacillales;	f__Lactobacillaceae	g__Lactobacillus	g__Lactobacillus	GACGAACGCTGGCGGCGTGCCTAATACATGCAAGTCGAGCGAGTCTGCCTTGAAGATCGGAGTGCTTGCACTCTGTGAAACAAGATACAGGCTAGCGGCGGACGGGTGAGTAACACGTGGGTAACCTGCCCAAGAGATCGGGATAACACCTGGAAACAGATGCTAATACCCGGATAACAACAGATGATGCCTATCAACTGTTTAAAAAGATGGTTCTGCTATCACTCTTGGATGGACCTGCGGTGCATTAGCCTAGTTGGTAGGGTAAGGCCTACCAAGGCGTGATCGCATAGCCGAGTTGAGAGACTGATCGGCCATCATTGGGACTGAGACACG	n/a	n/a	Uncultured bacterium	0.983	0.9874	4.04e-111
denovo1842	141.Duncan.JA.10.09.14.966.5050.JeA	p__Firmicutes;	c__Bacilli;	o__Lactobacillales;	f__Lactobacillaceae	g__Lactobacillus	g__Lactobacillus	GACGAACGCTGGCGGCGTGCCTAATACATGCAAGTCGAGCGAGTCTGCCTTGAAGATCGGAGTGCTTGCACTCTGTGAAACAAGATACAGGCTAGCGGCGGACGGGTGAGTAACACGTGGGTAACCTGCCCAAGAGATCGGGATAACACCTGGAAACAGATGCTAATACCGGATAACAACAGAATGATGCCTATCAACTGTTTAAAAGATGGTTCTGCTATCACTCTTGGATGGACCTGCGGTGCATTAGCTAGTTGTAGGGTAACGGCCTACCAAGGCGATGATGCATAGCCGAGTTGAGAGACTGATCGGCACATTGGGACTGAGACCACGGCCA	n/a	n/a	Uncultured Lactobacillaceae	0.983	1	2.6e-169
denovo1893	141.Duncan.JA.10.09.14.966.5050.JeA	p__Firmicutes;	c__Bacilli;	o__Lactobacillales;	f__Lactobacillaceae	g__Lactobacillus	g__Lactobacillus	GACGAACGCTGGCGGCGTGCCTAATACATGCAAGTCGAGCGAGTCTGCCTTGAAGATCGGAGTGCTTGCACTCTGTGAAACAAGATACAGGCTAGCGGCGGACGGGTGAGTAACACGTGGGTAACCTGCCCAAGAGATCGGGATAACACCTGGAAACAGATGCTAATACCGGATAACAACAGATGATGCCTATCAACTGTTTAAAAGAATGGTTCTGCTATCACTCTTGGATGGACCTGCGGTGCATTAGCTAGTTGGTAGGGTAACGGCCTACCAAGGCGATGATGCATAGCCGAGTTGAGAGACTGATCGGCTCATGAGGCTGAGACACGGCCCAATCTCCACGGGAGGCAGCA	n/a	n/a	Uncultured bacterium	0.983	0.9828	1.09e-106
denovo1920	141.Duncan.JA.10.09.14.966.5050.JeA	p__Firmicutes;	c__Bacilli;	o__Lactobacillales;	f__Lactobacillaceae	g__Lactobacillus	g__Lactobacillus	GACGAACGCTGGCGGCGTGCCTAATACATGCAAGTCGAGCGAGTCTGCCTTGAAGATCGGAGTGCTTGCACTCTGTGAAACAAGATACAGGCTAGCCGGCGGACGGGTGAGTAACACGTGGGTAACCTGCCCAAGAGATCGGGATAACACCTGGAAACAGATGCTAATACCGGATAACACAGATGATGCCTATCAACTGTTTAAAAGATGGTTCTGCTATCACTTGCTTGGTAGTGAC	n/a	n/a	Uncultured bacterium	0.982	0.9853	7.22e-165
denovo1943	141.Duncan.JA.10.09.14.966.5050.JeA	p__Firmicutes;	c__Bacilli;	o__Lactobacillales;	f__Lactobacillaceae	g__Lactobacillus	g__Lactobacillus	GACGAACGCTGGCGGCGTGCCTTAACTACATGCAAGTCGAGCGAGTCTGCCTTGAAGATCGGAGTGCTTGCACTCTGTGAAACAAGATACAGGCTAGCGGCGGACGGGTGAGTAACACGTGGGGTAACCTGCCCAAGAGATCGGGATAACACCTGGAAACAGATGCTAATACCCGGATAACAACAGATGATGCCTATCAACTGTTTAAAAGATGGTTCTGCTATCACTCTTGGATGGACCTGCGGTGCATTAGTACGTA	n/a	n/a	Uncultured bacterium	0.981	0.9729	6.26e-99
denovo203	141.Duncan.JA.10.09.14.966.5050.JeA	p__Firmicutes;	c__Bacilli;	o__Lactobacillales;	f__Lactobacillaceae	g__Lactobacillus	g__Lactobacillus	GACGAACGCTGGCGGCGTGCCTAATACATGCAAGTCGAGCGAGTCTGCCTTGAAGATCGGAGTGCTTGCACTCTGTGAAACAAGATACAGGCTAGCGGCGGACGGGTGAGTAACACGTGGGTAACCTGCCCAAGAGATCGGGATAACACCTGGAAACAGATGCTAATACCGGATAACAACAGATGATGCCTATCAACTGTTAAAAGATGGTTTACTCGCTGTCAACTCTTGGATGGACCTGCGGTGCATTAGCGTAGTTGGTAGGGTAACGCCTACCAAGGCGATTGATGCATAGCCGAGTGAGAGACTGATCGGCCACATTGGGACTGAGACACGGCCCAACTCCTACGGGAGGAGC	n/a	n/a	Uncultured bacterium	0.981	0.9631	3.69e-96
denovo2117	141.Duncan.JA.10.09.14.966.5050.JeA	p__Firmicutes;	c__Bacilli;	o__Lactobacillales;	f__Lactobacillaceae	g__Lactobacillus	g__Lactobacillus	GACGAACGCTGGCGGCGTGCCTAATACATGCAAGTCGAGCGAGTCTGCCTTGAAGATCGGAGTGCTTGCACTCTGTGAAACAAGATACAGGCTAGCGGCGGACGGGTGAGTAACACGTGGGTAACCTGCCCAAGAGATCGGGATAACACCTGGAAACAGATGCTAATACCGGATAACAACAGAATGATGCCTATCAACTGTTAAAAGATGGTTCTGCTATCACTCTTGGATGGACCTGCGGTGCATTAGCTAGGTTGGTAGGGTAACGGCCTACCAAGGCGATGATGCTACGTCCGTAGTTGAGAGACTGATCGGCCAC	n/a	n/a	Uncultured bacterium	0.981	1	9.66e-174
denovo2124	141.Duncan.JA.10.09.14.966.5050.JeA	p__Firmicutes;	c__Bacilli;	o__Lactobacillales;	f__Lactobacillaceae	g__Lactobacillus	g__Lactobacillus	GACGAACGCTGGCGGCGTGCCTAATACATGCAAGTCGAGCGAGTCTGCCTTGAAGATCGGAGTGCTTGCACTCTGTGAAACAAGATACAGGCTAGCGGCGGACGGGTGAGTAACACGTGGGTAACCTGCCCAAGAGATCGGGATACACCTGGAAACAGATGCTAATACCGGATAATAACAGATGATGCCTATCAACTGTTTAAAAGATGGTTACTGCTATTCCAGCTCTTGGATGGTCCTGCGTGCATTAGCTAGTTGGTAGGGTAACGGCCTACCAAGGCGATGATGCATAGCCGAGTTGAGAGACTGATCGGCCACATTGGGACTGAGACACGGCCCAAACT	n/a	n/a	Uncultured bacterium	0.98	1	4.19e-116
denovo232	141.Duncan.JA.10.09.14.966.5050.JeA	p__Firmicutes;	c__Bacilli;	o__Lactobacillales;	f__Lactobacillaceae	g__Lactobacillus	g__Lactobacillus	GACGAACGCTGGCGGCGTGCCTAATACATGCAAGTCGAGCGAGTCTGCCTTGAAGATCGGAGTGCTTGCACTCTGTGAAACAAGATACGAGGCTAGCGGCGGACGGGTGAGTAACACGTGGGTAACCTGCCCAAGAGATCGGGAGTAACACCTGGAAACAGATGCTAATACCGGATAACACAGATGAATGCCTATCAACTGTTTAAAAGATGGTTCTGCTATCACTCTTGGATGGACTTGCGGTGCAT	n/a	n/a	Uncultured bacterium	0.979	1	5.53e-161
denovo2354	141.Duncan.JA.10.09.14.966.5050.JeA	p__Firmicutes;	c__Bacilli;	o__Lactobacillales;	f__Lactobacillaceae	g__Lactobacillus	g__Lactobacillus	GACGAACGCTGGCGGCGTGCCTAATACATGCAAGTCGAGCGAGTCTGCCTTGAAGATCGGAGTGCTTGCACTCTGTGAAACAAGATACAGGCTAGCGGCGGACGGGTGAGTAACACGTGGGTAACCTGCCCAAGAGATCGGGATAACACCTGGAACAGATGACTAATACCCGGATAACAACAGATGATGCCTAATCAACTGTTTAAAAAGATTGGGT	n/a	n/a	Uncultured bacterium	0.978	1	1.47e-151
denovo2382	141.Duncan.JA.10.09.14.966.5050.JeA	p__Firmicutes;	c__Bacilli;	o__Lactobacillales;	f__Lactobacillaceae	g__Lactobacillus	g__Lactobacillus	GACGAACGCTGGCGGCGTGCCTAATACATGCAAGTCGAGCGAGTCTGCCTTGAAGATCGGAGTGCTTGCACTCTGTGAAACAAGATACAGGCTAGCGGCGGACGGGTGAGTAACACGTGGGTAACCTGCCCAAGAGATCGGGATAACACCTGGAACAGATGCCTAATACCGGATAATAACAGATGATGCCTATCAACTGTTTAAAAGATGGTTCTGCTATCACTTCTTGGAC	n/a	n/a	Uncultured Lactobacillaceae	0.978	1	1.61e-171
denovo2400	141.Duncan.JA.10.09.14.966.5050.JeA	p__Firmicutes;	c__Bacilli;	o__Lactobacillales;	f__Lactobacillaceae	g__Lactobacillus	g__Lactobacillus	GACGAACGCTGGCGGCGTGCCTAATACATGCAAGTCGAGCGAGTCTGCCTTGAAGATCGGAGTGCTTGCACTCTGTGAAACAAGATACAGGCTAGCGGCGGACGGGTGAGTAACACGTGGGTAACCTGCCCAAGAGATCGGGATAACACCTGGAAACAGATGCTAATACCCGGATAACACAGATGATGCCTATCAACTGTTTAAAATGAATGG	n/a	n/a	Uncultured Lactobacillaceae	0.978	0.9915	2.69e-169
denovo2403	141.Duncan.JA.10.09.14.966.5050.JeA	p__Firmicutes;	c__Bacilli;	o__Lactobacillales;	f__Lactobacillaceae	g__Lactobacillus	g__Lactobacillus	GACGAACGCTGGCGGCGTGCCTAATACATGCAAGTCGAGCGAGTCTGCCTTGAAGATCGGAGTGCTTGCACTCTGTGAAACAAGATACAGGCTAGCGGCGGACGGGTGAGTAACACGTGGGTAACCTGCCCAAGAGATCGGGATAACACCTGGAAACAGATGCTAATACCGGATAATACAGATGAATGCCTATCAACTGTTTAAAAGATGGTTCTGCTATCACTCTTGGATGGACCTGCGGTGCATTAGCTAGTT	n/a	n/a	Uncultured Lactobacillaceae	0.977	0.9886	3.46e-168
denovo246	141.Duncan.JA.10.09.14.966.5050.JeA	p__Firmicutes;	c__Bacilli;	o__Lactobacillales;	f__Lactobacillaceae	g__Lactobacillus	g__Lactobacillus	GACGAACGCTGGCGGCGTGCCTAATACATGCAAGTCGAGCGAGTCTGCCTTGAAGATCGGAGTGCTTGCACTCTGTGAAACAAGATACAGGCTAGCGGCGGACGGGTGAGTAACACGTGGGTAACCTGCCCAAGAGATCGGGATAACACCTGGAAACAGATGCTAATACCGGATAAACAACAGATGATGCCTAATCAACCTGTTTAAAAAGATGGTTCTGCTATCACTCTTGGATGGACCTGCCGATG	n/a	n/a	Uncultured bacterium	0.977	0.9968	1.85e-145
denovo2476	141.Duncan.JA.10.09.14.966.5050.JeA	p__Firmicutes;	c__Bacilli;	o__Lactobacillales;	f__Lactobacillaceae	g__Lactobacillus	g__Lactobacillus	GACGAACGCTGGCGGCGGACGGGTGAGTAACACGTGGGTAACCTGCCCAAGAGATCGGGATAACACCTGGAAACAGATGCTAATACCGGATAACAACAGATGATGCCTATCAACTGTTTAAAAGATGGTTCTGCTATCACTCTTGGATGGACCTGCGGTGCATTAGCTAGTTGGTAGGGTAACGGCCTACCAAGGCGATGATGCATAGCCGAGTTGAGAGACTGATCGGCCACATTGGGACTGAGACACGGCCCAAACTCCTATGGGAGGCAGC	n/a	n/a	Uncultured Lactobacillaceae	0.977	1	1.58e-166
denovo2505	141.Duncan.JA.10.09.14.966.5050.JeA	p__Firmicutes;	c__Bacilli;	o__Lactobacillales;	f__Lactobacillaceae	g__Lactobacillus	g__Lactobacillus	GACGAACGCTGGCGGCGTGCCTAATACATGCAAGTCGAGCGAGTCTGCCTTGAAGATCGGAGTGCTTGCACTCTGTGAAACAAGATACAGGCTAGCGGCGGACGGGTGAGTAACACGTGGGTAACCTGCCCAAGAGATCGGGATAACACCTGGAAACAGATGCTAATACCGGATAACAACAGAATGATGCCCTATCAACTGTTTAAAAGATGGTTCTGCTATCACTTCTTGGA	n/a	n/a	Uncultured bacterium	0.976	0.9931	2.93e-133
denovo2604	141.Duncan.JA.10.09.14.966.5050.JeA	p__Firmicutes;	c__Bacilli;	o__Lactobacillales;	f__Lactobacillaceae	g__Lactobacillus	g__Lactobacillus	GACGAACGCTGGCGGCGTGCCTAATACATGCAAGTCGAGCGAGTCTGCCTTGAAGATCGGAGTGCTTGCACTCTGTGAAACAAGATACAGGCTAGCGGCGGACGGGTGAGTAACACGTGGGTAACCTGCCCAAGAGATCGGGATAACACCTGGAAACAGATGCTAATACCCGGATAATAACAGATGATCGCCTATACAACTTGATTTCAAAAAGGTATGGTTTTA	n/a	n/a	Uncultured bacterium	0.975	0.9901	1.59e-89
denovo2621	141.Duncan.JA.10.09.14.966.5050.JeA	p__Firmicutes;	c__Bacilli;	o__Lactobacillales;	f__Lactobacillaceae	g__Lactobacillus	g__Lactobacillus	GACGAACGCTGGCGGCGTGCCTAATACATGCAAGTCGAGCGAGTCTGCCTTGAAGATCGGAGTGCTTGCACTCTGTGAAACAAGATACAGGCTAGCGGCGGACGGGTGAGTAACACGTGGGTAACCTGCCCAAGAGATCGGGATAACGACCTGGAAACAGATGCTAATACCGGATAACAACAGATGATGCCTATCAACTGTTTAAAAGATGGTTCTGCTATCACTCTTGGATGGACCTGCGGTGCATTAGCTAGTTGGTAGGGTAACGCCTACCAAGGCGTGATGGCATAGCCGAGTTGAGAGACTGATCGGCCACATTGGACTGAGACACGGCCGAACTCCTAGGGAGGCGCC	n/a	n/a	Uncultured microorganism	0.975	0.9758	5.46e-110
denovo2675	141.Duncan.JA.10.09.14.966.5050.JeA	p__Firmicutes;	c__Bacilli;	o__Lactobacillales;	f__Lactobacillaceae	g__Lactobacillus	g__Lactobacillus	GACGAACGCTGGCGGCGTGCCTAATACATGCAAGTCGAGCGAGTCTGCCTTGAAGATCGGAGTGCTTGCACTCTGTGAAACAAGATACAGGCTAGCGGCGGACGGGTGAGTAACACGTGGGTAACCTGCCCAAGAGATCGGGATAACACCTGGAAACAGATGCTAATACCGGATAACAACAGATGATGCCTATCAACTGTTTAAAAAGAATGGTTTCTGCTATCACTCTTGGATGGACCTGCGGTGCATTAGCTAGTTGGTAGGGTAACGGCTACCAGGCGATGATGCCATAGACCGAGTTGAGAGATGATCGGCCACATTGGGACTGAGACACGGTCCCGAAACTCCTAAGGG	n/a	n/a	Uncultured bacterium	0.975	1	8.71e-108
denovo2678	141.Duncan.JA.10.09.14.966.5050.JeA	p__Firmicutes;	c__Bacilli;	o__Lactobacillales;	f__Lactobacillaceae	g__Lactobacillus	g__Lactobacillus	GACGAACGCTGGCGGCGTGCCTAATACATGCAAGTCGAGCGAGTCTGCCTTGAAGATCGGAGTGCTTGCACTCTGTGAAACAAGATACAGGCTAGCGGCGGACGGGTGAGTAACACGTGGGTAACCTGCCCAAGAGATCGGGATAACACCTGGAAACAGATGCTAATACCCGGATAACAACAGATGATGCCTATCAACTGTTAAAAGATGGTTTCTGCTATCACTCTTGGATGGACCTGCGGTGCATTAGCTATTGGTAGGGTAACGGCTACCAAGGCGATGATGCCATAGCCGAGTTGAGAGATGATCGGCCACATTGGGACTGAGACACGGCCCAACTCCTACGGGAGGCAGC	n/a	n/a	Uncultured bacterium	0.973	0.9739	1.64e-120
denovo270	141.Duncan.JA.10.09.14.966.5050.JeA	p__Firmicutes;	c__Bacilli;	o__Lactobacillales;	f__Lactobacillaceae	g__Lactobacillus	g__Lactobacillus	GACGAACGCTGGCGGCGTGCCTAATACATGCAAGTCGAGCGAGTCTGCCTTGAAGATCGGAGTGCTTGCACTCTGTGAAACAAGATACAGGCTAGCGGCGGACGGGTGAGTAACACGTGGGTAACCTGCCCAAGAGATCGGGATAACACCTGGAAACAGATGCTAATACCGGATAATAACCAGAATGATGCCTATCAACCTGTTTTAAAAAAGATGGGTTCTGCT	n/a	n/a	Uncultured Lactobacillaceae	0.973	0.9961	7.29e-119
denovo2703	141.Duncan.JA.10.09.14.966.5050.JeA	p__Firmicutes;	c__Bacilli;	o__Lactobacillales;	f__Lactobacillaceae	g__Lactobacillus	g__Lactobacillus	GACGAACGCTGGCGGCGTGCCTAATACATGCAAGTCGAGCGAGTCTGCCTTGAAGATCGGAGTGCTTGCACTCTGTGAAACAAGATACAGGCTAGCGGCGGACGGGTGAGTAACACGTGGGTAACCTGCCCAAGAGATCGGGATAACACCTGGAAACAGATGCTAATACCGGATAACAACAGATGATGCCTAATCAACTGTTTAAAAGATGGTTCTGCTATCACTCTTGGATGGACCTGCGTGCATTAGCTAGTTGGTAGGGTAACGGCCTACCAGGCGATGATGCATAGCCGAGTTGAGAGACTGATCGGCCACATTGGGACTGAGACACGCCAACTCCTACG	n/a	n/a	Uncultured Lactobacillaceae	0.972	1	4.46e-167
denovo2745	141.Duncan.JA.10.09.14.966.5050.JeA	p__Firmicutes;	c__Bacilli;	o__Lactobacillales;	f__Lactobacillaceae	g__Lactobacillus	g__Lactobacillus	GACGAACGCTGGCGGCGTGCCTAATACATGCAAGTCGAGCGAGTCTGCCTTGAAGATCGGAGTGCTTGCACTCTGTGAAACAAGATACAGGCTAGCGGCGGACGGGTGAGTAACACGTGGGTAACCTGCCCAAGAGATCGGGATAACACCTGGAAACAGATGCTAATACCGGATAACAACAGATGATGCCTATCAACTGTTTAAAAGATGGTTACGTGCTCATTAACCT	n/a	n/a	Uncultured bacterium	0.972	0.9916	1.27e-167
denovo282	141.Duncan.JA.10.09.14.966.5050.JeA	p__Firmicutes;	c__Bacilli;	o__Lactobacillales;	f__Lactobacillaceae	g__Lactobacillus	g__Lactobacillus	GACGAACGCTGGCGGCGTGCCTAATACATGCAAGTCGAGCGAGTCTGCCTTGAAGATCGGAGTGCTTGCACTCTGTGAAACAAGATACAGGCTAGCGGCGGACGGGTGAGTAACACGTGGGTAACCTGCCCAAGAGATCGGGATAACACCTGGAAACAGATGCTAATACCGGATAACAACAGATGAATGCCTATCAACTGTTTAAAAGATGGTTCTGCTATCACTCTTGGATGGACTGCCGGTGCATTAGCTAGTTGGTAGGGTAACGGCCTACAAGGCGATGATGCATACGCCGAGTTGAGAGACTGATCGCCACATTGGGACTGAGACACGGCCCAACTCCACG	n/a	n/a	Uncultured bacterium	0.97	1	7.35e-119
denovo2836	141.Duncan.JA.10.09.14.966.5050.JeA	p__Firmicutes;	c__Bacilli;	o__Lactobacillales;	f__Lactobacillaceae	g__Lactobacillus	g__Lactobacillus	GACGAACGCTGGCGGCGTGCCTAATACATGCAAGTCGAGCGAGTCTGCCTTGAAGATCGGAGTGCTTGCACTCTGTGAAACAAGATACAGGCTAGCGGCGGACGGGGTGAGTAACACGTGGGTAACCTGCCCAAGAGATCGGGATAACACCTGGAAACAGATGCTAATACCGGATAAACAACAGATGATGCCTATCAACTGTTTAAAAGATGGTTACTGCTCTATCAACTCTTGGAGTGGACTGGCGT	n/a	n/a	Uncultured microorganism	0.969	1	7.53e-165
denovo2858	141.Duncan.JA.10.09.14.966.5050.JeA	p__Firmicutes;	c__Bacilli;	o__Lactobacillales;	f__Lactobacillaceae	g__Lactobacillus	g__Lactobacillus	GACGAACGCTGGCGGCGTGCCTAATACATGCAAGTCGAGCGAGTCTGCCTTGAAGATCGGAGTGCTTGCACTCTGTGAAACAAGATACAGGCTAGCGGCGGACGGGTGGAGTAACACGTGGGTAACCTGCCCAAGAGATCGGGATAACACCTGGAAACAGATGCTAATACCGGATAACAACAGATGATGCCTATCAACTGTTTAAAAGATGGTTCTGCTATCACTCTTGGATGGACTGCGGTGCATTAGCTAGTTGGTAGGGTAACGGCTACAAGGCGATATGCCATAGCCGAGTTGAGAGATGATCGGCCACATTGGGACTGAGACACGGCCCAAACTCCAGGGAGCAGC	n/a	n/a	Uncultured Lactobacillaceae	0.967	1	2.12e-165
denovo2993	141.Duncan.JA.10.09.14.966.5050.JeA	p__Firmicutes;	c__Bacilli;	o__Lactobacillales;	f__Lactobacillaceae	g__Lactobacillus	g__Lactobacillus	GACGAACGCTGGCGGCGTGCCTAATACATGCAAGTCGAGCGAGTCTGCCTTGAAGATCGGAGTGCTTGCACTCTGTGAAACAAGATACAGGCTAGCGGCGGACGGGTGAGTAACACGTGGGTAACCTGCCCAAGAGATCGGGATAACAACCTGGAAACAGATGCTAATACCGGATAACAACAGATGATGCCTATCAACTGTTTAAAAGATGGTCTGCTATCAACTCTTGGATGGACTGCGGTGCTTAGCGATTTGCAGGG	n/a	n/a	Uncultured bacterium	0.965	1	2.44e-139
denovo3021	141.Duncan.JA.10.09.14.966.5050.JeA	p__Firmicutes;	c__Bacilli;	o__Lactobacillales;	f__Lactobacillaceae	g__Lactobacillus	g__Lactobacillus	GACGAACGCTGGCGGCGTGCCTAATACATGCAAGTCGAGCGAGTCTGCCTTGAAGATCGGAGTGCTTGCACTCTGTGAAACAAGATACAGGCTAGCGGCGGACGGGTGAGTAACACGTGGGTAACCTGCCCAAGAGATCGGGATAACACCTGGAACAGATGCCTAATACCGGATAACAACAGATGATGCCTATCAACTGTTTAAAAGATGGTTCTGCTATCACTCTTGGACTGGACTTG	n/a	n/a	Uncultured Lactobacillaceae	0.961	1	5.82e-161
denovo3090	141.Duncan.JA.10.09.14.966.5050.JeA	p__Firmicutes;	c__Bacilli;	o__Lactobacillales;	f__Lactobacillaceae	g__Lactobacillus	g__Lactobacillus	GACGAACGCTGGCGGCGTGCCTAATACATGCAAGTCGAGCGAGTCTGCCTTGAAGATCGGAGTGCTTGCACTCTGTGAAACAAGATACAGGCTAGCGGCGGACGGGTGAGTAACACGTGGGTAACCTGCCCAAGAGATCGGGATAACACCTGGAAACAGATGCTAATACCGGATAACAACAGATGATGCCTATCAACTGTTTAAAAGATGGTTCTGCTATCACTCTTGGATGGACCTGCGGTGCATTAGCTATTGTAGGGTAACGGCTACCGAAGGCGATGATGCCATAGCCGAGTTGAGAGACTGATCGGCCACATTGGGAGCTGAGACACGGCCCAAACTCCTACGGGAGGCAGC	n/a	n/a	Uncultured bacterium	1	0.9552	5.63e-94
denovo3092	141.Duncan.JA.10.09.14.966.5050.JeA	p__Firmicutes;	c__Bacilli;	o__Lactobacillales;	f__Lactobacillaceae	g__Lactobacillus	g__Lactobacillus	GACGAACGCTGGCGGCGTGCCTAATACATGCAAGTCGAGCGAGTCTGCCTTGAAGATCGGAGTGCTTGCACTCTGTGAAACAAGATACAGGCTAGCGGCGGACGGGTGAGTAACACGTGGGTAACCTGCCCAAGAGATCGGGATAACACCTGGAAACAGATGCTAATACCGGATAACAACACGATGATGCCTATCAACTGTTTAAAAGAATGGTTACTG	n/a	n/a	Uncultured bacterium	0.996	0.8012	7.43e-135
denovo3108	141.Duncan.JA.10.09.14.966.5050.JeA	p__Firmicutes;	c__Bacilli;	o__Lactobacillales;	f__Lactobacillaceae	g__Lactobacillus	g__Lactobacillus	GACGAACGCTGGCGGCGTGCCTAATACATGCAAGTCGAGCGAGTCTGCCTTGAAGATCGGAGTGCTTGCACTCTGTGAAACAAGATACAGGCTAGCGGCGGACGGGTGAGTAACACGTGGGTAACCTGCCCAAGAGATCGGGATAACACCTGGAAACAGATGCTAATACCCGGATAACACAGATGATGCCTATCAACTGTTTAAAAGATGGTTCTGCTATTCACTCTTCGGATGGACCTGCGGTGCATTGCGTAGTTGATAGGGTACGCCTAACC	n/a	n/a	Uncultured bacterium	0.996	0.9612	6.53e-109
denovo3174	141.Duncan.JA.10.09.14.966.5050.JeA	p__Firmicutes;	c__Bacilli;	o__Lactobacillales;	f__Lactobacillaceae	g__Lactobacillus	g__Lactobacillus	GACGAACGCTGGCGGCGTGCCTAATACATGCAAGTCGAGCGAGTCTGCCTTGAAGATCGGAGTGCTTGCACTCTGTGAAACAAGAGTACAGGCTAGCGGCGGACGGGTGAGTAACACGTGGGTAACCTGCCCAAGAGATCGGGATAACACCTGGAAACAGATGCTAATACCGGATAACAACAGATGATGCCCTTATCGAAACTGTTTAAAAGATGGTTCTGCTATCACTCT	n/a	n/a	Uncultured bacterium	0.995	0.8588	1.22e-106
denovo3204	141.Duncan.JA.10.09.14.966.5050.JeA	p__Firmicutes;	c__Bacilli;	o__Lactobacillales;	f__Lactobacillaceae	g__Lactobacillus	g__Lactobacillus	GACGAACGCTGGCGGCGTGCCTAATACATGCAAGTCGAGCGAGTCTGCCTTGAAGATCGGAGTGCTTGCACTCTGTGAAACAAGATACAGGCTAGCGGCGGACAGGTGAGTAACACGTGGGTAACCTGCCCAAGAGATCGGGATAACACCTGGAAACAGATGCTAATACCGGATAATAACAGATGATGCCTATCAAACTGTTTAAAAGAATTGGTTTCT	n/a	n/a	Uncultured bacterium	0.995	0.9505	9.47e-92
denovo3216	141.Duncan.JA.10.09.14.966.5050.JeA	p__Firmicutes;	c__Bacilli;	o__Lactobacillales;	f__Lactobacillaceae	g__Lactobacillus	g__Lactobacillus	GACGAACGCTGGCGGCGTGCCTAACACATGCAAGTCGAGCGAGTCTGCCTTGAAGATCGGAGTGCTTGCACTCTGTGAAACAAGATACAGGCTAGCGGCGGACGGGTGAGTAACACGTGGGTAACCTGCCCAAGAGATCGGGATAACACCTGGAAACAGATGCTAATACCGGATAATAACAGATGATGCCTATCAACTGTTTAAAAGATGGTTCTGCTATCACTCTTGGATGGACCTGCGGTGCATTAGCTAGTTGGTAGGGTAACGGCCTACCAAGGTGATGATGCATAGCCGACCTGAGAGGGTAATCGGCCACATTGGGACTGAGACACCGGCCCAAACTCCTACGGGAGGCAGC	n/a	n/a	Uncultured bacterium	0.992	0.9962	2.04e-129
denovo3252	141.Duncan.JA.10.09.14.966.5050.JeA	p__Firmicutes;	c__Bacilli;	o__Lactobacillales;	f__Lactobacillaceae	g__Lactobacillus	g__Lactobacillus	GACGAACGCTGGCGGCGTGCCTAATACATGCAAGTCGAGCGAACAGAGAAAGTGCTTGCACTTTCAAAGTTAGCGGCGGACGGGTGAGTAACACGTAAGGAACCTACCGATAAGCGGGGGACAACATCCGGAAACGGGTGCTAATACCGGATAACAACAGATGATGCCTATCAACTGTTTAAAAGATGGTTCTGCTATCACTCTTGGATGGACCTGCGGTGCATTAGCTAGTTGGTAGGGTAACGGCCTACCAAGGCGATGATGCATAGCCGAGTTGAGAGACTGATCGGCCACATTGGGACTGAGACACGGCCCAAACTCCTACGGGAGGCAGC	n/a	n/a	Uncultured Lactobacillaceae	0.992	1	7.41e-180
denovo3259	141.Duncan.JA.10.09.14.966.5050.JeA	p__Firmicutes;	c__Bacilli;	o__Lactobacillales;	f__Lactobacillaceae	g__Lactobacillus	g__Lactobacillus	GACGAACGCTGGCGGCGTGCCTAATACATGCAAGTCGAGCGAGTCTGCCTTGAAGATCGGAGTGCTTGCACTCTGTGAAACAAGATACAGGCTAGCGGCGGACGGGTGAGTAACACGTGGGTAACCTGCCCAAGAGATCGGGATAACACCTGGAAACAGATGCTAATACCGGATAACAACAGATGATGCCTATCAACTGTTTAAAAGATGGTTACTGCTCTGTCAATCATCTTGGTAGTGGACCTTGGCCGGTGC	n/a	n/a	Uncultured Lactobacillaceae	0.992	1	2.07e-180
denovo3290	141.Duncan.JA.10.09.14.966.5050.JeA	p__Firmicutes;	c__Bacilli;	o__Lactobacillales;	f__Lactobacillaceae	g__Lactobacillus	g__Lactobacillus	GACGAACGCTGGCGGCGTGCCTAATACATGCAAGTCGAGCGAGTCTGCCTTGAAGATCGGAGTGCTTGCACTCTGTGAAACAAGATACAGGCTAGCGGCGGACGGGTGAGTAACACGTGGGTAACCTGCCCAAGAGATCGGGATAACACCTGGAAACAGATGCTAATACCGGATAACAACAGACTGATGCCTGTAATCTAAC	n/a	n/a	Uncultured Lactobacillaceae	0.989	1	9.62e-179
denovo33	141.Duncan.JA.10.09.14.966.5050.JeA	p__Firmicutes;	c__Bacilli;	o__Lactobacillales;	f__Lactobacillaceae	g__Lactobacillus	g__Lactobacillus	GACGAACGCTGGCGGCGTGCCTAATACATGCAAGTCGAGCGAGTCTGCCTTGAAGATCGGAGTGCTTGCACTCTGTGAAACAAGATACAGGCTAGCGGCGGACGGGTGAGTAACACGTGGGTAACCTGCCCAAGAGATCGGGATAACACCTGGAAACAGATGCTAATACCGGATAACAACAGATGATGCCTATCAACTGTTTAAAACGATGGTTCTGCTATCACTCTTGGATGGACCTGCGGTGCATTAGCTATTGGTAGGGTAACGGCTACCGAACGGCGATGATGCCATAGCCGAGTTGAGAGACTGATCGCCACATT	n/a	n/a	Uncultured bacterium	0.988	0.9958	1.88e-114
denovo3327	141.Duncan.JA.10.09.14.966.5050.JeA	p__Firmicutes;	c__Bacilli;	o__Lactobacillales;	f__Lactobacillaceae	g__Lactobacillus	g__Lactobacillus	GACGAACGCTGGCGGCGTGCCTAATACATGCAAGTCGAGCGAGTCTGCCTTGAAGATCGGAGTGCTTGCACTCTGTGAAACAAGATACAGGCTAGCGGCGGACGGGTGAGTAACACGTGGGTAACCTGCCCAAGAGATCGGGATAACACCTGGAAACAGATGCTAAATACCCGGATACAACAGATGAATGCCTATCAACTGTTTAAAAGATGGTTCTGCTATCACTCTTGGATGGACTGCCGGTGCATTAGCTATTGGT	n/a	n/a	Uncultured bacterium	0.987	1	1.08e-147
denovo3390	141.Duncan.JA.10.09.14.966.5050.JeA	p__Firmicutes;	c__Bacilli;	o__Lactobacillales;	f__Lactobacillaceae	g__Lactobacillus	g__Lactobacillus	GACGAACGCTGGCGGCGTGCCTAATACATGCAAGTCGAGCGAGTCTGCCTTGAAGATCGGAGTGCTTGCACTCTGTGAAACAAGATACAGGCTAGCGCGGACGGGGTGAGTAACACGTGGGTAACCTGCCCATGAGATCGGGATAACACTTGGAAACAGATGCTAATACCGGATAACAACAGATGATGCCTATCAAACTGTTTAAAAAGATGGTTTCTGCTATTCAC	n/a	n/a	Uncultured bacterium	0.986	1	7.95e-103
denovo3405	141.Duncan.JA.10.09.14.966.5050.JeA	p__Firmicutes;	c__Bacilli;	o__Lactobacillales;	f__Lactobacillaceae	g__Lactobacillus	g__Lactobacillus	GATGAACGCTAGCTATAGGCTTAACACATGCAAGTCGAGCGAGTCTGCCTTGAAGATCGGAGTGCTTGCACTCTGTGAAACAAGATACAGGCTAGCGGCGGACGGGTGAGTAACACGTGGGTAACCTGCCCAAGAGATCGGGATAACACCTGGAAACAGATGCTAATACCGGATAACAACAGATGATGCCTATCGAACTGTTTAAAAGATGGTTCTGCTATCACTCTTGGATGGACCTGCGGTGC	n/a	n/a	Uncultured Lactobacillaceae	0.985	1	3.34e-168
denovo3420	141.Duncan.JA.10.09.14.966.5050.JeA	p__Firmicutes;	c__Bacilli;	o__Lactobacillales;	f__Lactobacillaceae	g__Lactobacillus	g__Lactobacillus	GACGAACGCTGGCGGCGTGCCTAATACATGCAAGTCGAGCGAGTCTGCCTTGAAGATCGGAGTGCTTGCACTCTGTGAAACAAGATACAGGCTAGCGGCGGACGGGTGAGTAACACGTGGGTAACCTGCCCAAGAGATCGGGATAACACCCTGGAAACAGATGCTAATACCGGATACACAGATGAATGTCCTATCAACTGTT	n/a	n/a	Uncultured bacterium	0.985	0.9941	2e-165
denovo3471	141.Duncan.JA.10.09.14.966.5050.JeA	p__Firmicutes;	c__Bacilli;	o__Lactobacillales;	f__Lactobacillaceae	g__Lactobacillus	g__Lactobacillus	GACGAACGCTGGCGGCGTGCCTAATACATGCAAGTCGAGCGAGTCTGCCTTGAAGATCGGAGTGCTTGCACTCTGTGAAACAAGATACAGGCTAGCGGCGGACGGGTGAGTAACACGTGGGTAACCTGCCCAAGAGATCGGGATAACACCTGGAAACAGATGCTAATACCGGATAACAACAGATGATGCCTATCAACTGTTTAAAAGATGGTTCTGCTATCACTCTTGGATGGACCTTGCGGTGCATTAGCTAGTTGGTAGGGTAACGGCCTACCAAGGCGATGATGCTAGCCGAGTTGAAGAGACCTGATCGGCCATCTGGGACTGAGACACGGCCCAAACTC	n/a	n/a	Uncultured Lactobacillaceae	0.983	1	2.08e-175
denovo3506	141.Duncan.JA.10.09.14.966.5050.JeA	p__Firmicutes;	c__Bacilli;	o__Lactobacillales;	f__Lactobacillaceae	g__Lactobacillus	g__Lactobacillus	GACGAACGCTGGCGGCGTGCCTAATACATGCAAGTCGAGCGAGTCTGCCTTGAAGATCGGAGTGCTTGCACTCTGTGAAACAAGATACAGGCTAGCGGCGGACGGGTGAGTAACACGTGGGTAACCTGCCCAAGAGATCGGGATAACACCTGGAAACAGATGCTAATACCGGATAACAACAGATGATGCCTATCAACTGTTAAAAGATGGTTTCTGCTATCACTCTTGGATGGACCTGCGTGCATTAGCTAGTTGGTAGGGTAACGGCCTACCAAGGCGATATGCATAGCCGAGTTGGAGAGACTGATGGCCACATTGGGACTGAGCACACGGCCCAAACTCCTACGGGAGGCAGC	n/a	n/a	Uncultured Lactobacillaceae	0.983	1	2.08e-175
denovo3552	141.Duncan.JA.10.09.14.966.5050.JeA	p__Firmicutes;	c__Bacilli;	o__Lactobacillales;	f__Lactobacillaceae	g__Lactobacillus	g__Lactobacillus	GACGAACGCTGGCGGCGTGCCTAATACATGCAAGTCGAGCGAGTCTGCCTTGAAGATCGGAGTGCTTGCACTCTGTGAAACAAGATACAGGCTAGCGGCGGACGGGTGAGTAACACGTGGGTAACCTGCCCAAGAGATCGGGATAACACCTGGAACAGATGCTAATACCGGTAACACAGATGACATGCCTATCAACTGTTTAAAAGATGGTTCTGCTAT	n/a	n/a	Uncultured microorganism	0.983	1	7.42e-175
denovo3557	141.Duncan.JA.10.09.14.966.5050.JeA	p__Firmicutes;	c__Bacilli;	o__Lactobacillales;	f__Lactobacillaceae	g__Lactobacillus	g__Lactobacillus	GACGAACGCTGGCGGCGTGCCTAATACATGCAAGTCGAGCGAGTCTGCCTTGAAGATCGGAGTGCTTGCACTCTGTGAAACAAGATACAGGCTAGCGGCGGACGGGTGAGTAACACGTGGGTAACCTGCCCAAGAGATCGGGATAACACCTGGAAACAGATGCTAATACCGGATAACAACAGATGATGCCTATCAACTGTTTAAAAGATGGTTCTGCTATCACTCTTGGACTTGGAACTGCCGGTGCATTAGCGTAGTTTGGTAGGGTAACGCCTACCAAGGCGAGTTGATG	n/a	n/a	Uncultured Lactobacillaceae	0.983	1	7.44e-175
denovo3599	141.Duncan.JA.10.09.14.966.5050.JeA	p__Firmicutes;	c__Bacilli;	o__Lactobacillales;	f__Lactobacillaceae	g__Lactobacillus	g__Lactobacillus	GACGAACGCTGGCGGCGTGCCTAATACATGCAAGTCGAGCGAGTCTGCCTTGAAGATCGGAGTGCTTGCACTCTGTGAAACAAGAGTACAGCTAGCGGCGGACGGGTGAGTAACACGTGGGTAACCTGCCCAAGAGATCGGGATAACACCTGGAAACAGATGCTAATACCGGATAATAACAGAATGATGCCTATCAACTGTTTAAAAGATGGTTCTGCTATCACTCTTGGATTGGACCTGCGGTGCATTAGCTAGTTGGTAGGGTAACGGCCTACCAAGGCGATGATGCATAGCCGAGTTGAGAGACTGATCGGCCACATTGGGACTGAGACACGGCCCAAACTCCTACGGGAGGCCAGC	n/a	n/a	Uncultured bacterium	0.983	1	2.24e-139
denovo3650	141.Duncan.JA.10.09.14.966.5050.JeA	p__Firmicutes;	c__Bacilli;	o__Lactobacillales;	f__Lactobacillaceae	g__Lactobacillus	g__Lactobacillus	GACGAACGCTGGCGGCGTGCCTAATACATGCAAGTCGAGCGAGTCTGCCTTGAAGATCGGAGTGCTTGCACTCTGTGAAACAAGATACAGGCTAGCGGCGGACGGGTGAGTAACACGTGGGTAACCTGCCCAAGAGATCGGGATAACACCTGGAAACAGATGCTAATACCCGGATAACAACAGATGATGCCTATCAACTGTTAAAAGATGTTCTGCTATCACTCTTGGATGGACCTTGCGGTGCTTAGGCATTGTA	n/a	n/a	Uncultured Lactobacillaceae	0.983	1	1.22e-167
denovo366	141.Duncan.JA.10.09.14.966.5050.JeA	p__Firmicutes;	c__Bacilli;	o__Lactobacillales;	f__Lactobacillaceae	g__Lactobacillus	g__Lactobacillus	GACGAACGCTGGCGGCGTGCCTAATACATGCAAGTCGAGCGAACAGAGAAAGTGCTTGCACTTTCAAGGTTAGCGGCGGACGGGTGAGTAACACGTGGGTAACCTGCCCAAGAGATCGGGATAACACCTGGAAACAGATGCTAATACCGGATAACAACAGATGATGCCTATCAACTGTTTAAAAGATGGTTCTGCTATCACTCTTGGTATGGACCTGCGGTGCATTAGCTAGTTGGTAGGGTAACGGCCTACCAAGGCGATGATGCATAGCCGAGTTGAGAGACTGATCGGCCACATTGGGACTGAGACACGGCCCAAACTCCTACGGGAGGCAGCC	n/a	n/a	Uncultured bacterium	0.983	1	1.21e-167
denovo3672	141.Duncan.JA.10.09.14.966.5050.JeA	p__Firmicutes;	c__Bacilli;	o__Lactobacillales;	f__Lactobacillaceae	g__Lactobacillus	g__Lactobacillus	GACGAACGCTGGCGGCGTGCCTAATACATGCAAGTCGAGCGAGTCTGCCTTGAAGATCGGAGTGCTTGCACTCTGTGAAACAAGAGTACAGGCTAGCGGCGGACGGGTGAGTAACACGTGGGTAACCTGCCCAAGAGATCGGGATAACACCTGGAAACAGATGCTAATACCGGATAAACATACGAGTGATGACTACCTGAA	n/a	n/a	Uncultured bacterium	0.983	0.9957	3.02e-107
denovo3709	141.Duncan.JA.10.09.14.966.5050.JeA	p__Firmicutes;	c__Bacilli;	o__Lactobacillales;	f__Lactobacillaceae	g__Lactobacillus	g__Lactobacillus	GACGAACGCTGGCGGCGTGCCTAATACATGCCAAGTCGAGCCGAGTCTGCCTTGAAGATCGGAGTGCTTGCACTCTGTGAAACAAGATACAGGCTAGCGGCGGACGGGGTGAGTAACACGTGGGTAACCTGCCCAAGAGATCGGGATAACACCTGGAAACAGATGCTAATACCCGGATAACAACAGATGATGCCCTATCAACTGTTTAAAAACGA	n/a	n/a	Uncultured bacterium	0.983	0.9956	1.08e-106
denovo3754	141.Duncan.JA.10.09.14.966.5050.JeA	p__Firmicutes;	c__Bacilli;	o__Lactobacillales;	f__Lactobacillaceae	g__Lactobacillus	g__Lactobacillus	GACGAACGCTGGCGGCGTGCCTAATACATGCAAGTCGAGCGAGTCTGCCTTGAAGATCGGAGTGCTTGCACTCTGTGAAACAAGATACAGGCTAGCGGCGGACGGGTGAGTAACACGTGGGTAACCTGCCCAAGAGATCGGGATAACACCTGGAAACAGATGCTAATACCGGATAACAACAGATGATGCCTATCAACTGTTTAAAAGATGGTTCTGCTATCACTCTTGGATGGACCTGCGGTGCATTAGCTAGTTGGTAGGGTAACGGCCTACCAAGGCGATTGATGCATAGCCGAGTTGAGAGCTGATCGGCACATGGGACTGAGACCACGGCCCAAACT	n/a	n/a	Uncultured microorganism	0.981	0.9814	1.01e-96
denovo3769	141.Duncan.JA.10.09.14.966.5050.JeA	p__Firmicutes;	c__Bacilli;	o__Lactobacillales;	f__Lactobacillaceae	g__Lactobacillus	g__Lactobacillus	GACGAACGCTGGCGGCGTGCCTAATACATGCAAGTCGAGCGAGTCTGCCTTGAAGATCGGAGTGCTTGCACTCTGTGAAACAAGATACAGGCTAGCGGCGGACGGGTGAGTAACACGTGGGTAACCTGCCCAAGAGATCGGGATAACACCTGGAAACAGATGCTAATACCGGATAACAACAGATGATGCCTATCAACTGTTTAAAAGATGGTTCTGCTACTATCACTTGGTGAA	n/a	n/a	Uncultured Lactobacillaceae	0.981	1	3.47e-173
denovo3887	141.Duncan.JA.10.09.14.966.5050.JeA	p__Firmicutes;	c__Bacilli;	o__Lactobacillales;	f__Lactobacillaceae	g__Lactobacillus	g__Lactobacillus	GACGAACGCTGGCGGCGTGCCTAATACATGCAAGTCGAGCGAGTCTGCCTTGAAGATCGGAGTGCTTGCACTCTGTGAAACAAGATACAGGCTAGCGGCGGACGGGTGAGTAACACGTGGGTAACCTGCCCAAGAAATCGGGATAACACCTGGAAACAGATGCTAATACCGGATAACAACAGATGATGCTATCAACCTGTTTAAAAGATGGTTCTGCTATCACTCTTGGATGGACCTGCGGTGCATTAGCTAGTTGGTAGGGTAACGGCCTACCAAGGCGATGATGCATAGCCGAGTTGAGAGACTGATCGGCCACATTGGGACTGAGACACGGCCCAAACTCCTACGGGAGGCAGC	n/a	n/a	Uncultured bacterium	0.979	0.9837	1.16e-111
denovo3906	141.Duncan.JA.10.09.14.966.5050.JeA	p__Firmicutes;	c__Bacilli;	o__Lactobacillales;	f__Lactobacillaceae	g__Lactobacillus	g__Lactobacillus	GACGAACGCTGGCGGCGTGCCTAATACATGCAAGTCGAGCGAGTCTGCCTTGAAGATCGGAGTGCTTGCACTCTGTGAAACAAGATACAGGCTAGCGGCGGACGGGTGAGTAACACGTGGGTAACCTGCCCAAGAGATCGGGATAACACCTGGAAACAGATGCTAATACCGGATAACAACAGATGATGCCTATCAACTGTTTAAAAGATTGGTTACTGCTATCACTCTTGGTAGTGACCTGGCCG	n/a	n/a	Uncultured bacterium	0.978	1	1.41e-105
denovo3908	141.Duncan.JA.10.09.14.966.5050.JeA	p__Firmicutes;	c__Bacilli;	o__Lactobacillales;	f__Lactobacillaceae	g__Lactobacillus	g__Lactobacillus	GACGAACGCTGGCGGCGTGCCTAATACATGCAAGTCGAGCGAGTCTGCCTTGAAGATCGGAGTGCTTGCACTCTGTGAAACAAGATACAGGCTAGCGGCGGACGGGTGAGTAACACGTGGGTAACCTGCCCAAGAGATCGGGATAACACCTGGAAACAGATGCTAATACCGGATAACAACAGATGATGCCTATCAACTGTTTAAAAGATGGTTCTGCTATCACTCTTGGATGGACCTGCGTGCATTAGCTATTGGTAGGGTAACGGCCTACCGAAGGCGATGATGCATAGCCGAGTTGAGAGACTGATCGGCATCATGGAGCTGAGACCACGGCCCGAAACTCCTACGGGAGGATGC	n/a	n/a	Uncultured bacterium	0.978	1	1.14e-152
denovo3915	141.Duncan.JA.10.09.14.966.5050.JeA	p__Firmicutes;	c__Bacilli;	o__Lactobacillales;	f__Lactobacillaceae	g__Lactobacillus	g__Lactobacillus	GACGAACGCTGGCGGCGTGCCTAATACATGCAAGTCGAGCGAGTCTGCCTTGAAGATCGGAGTGCTTGCACTCTGTGAAACAAGATACAGGCTAGCGGCGGACGGGTGAGTAACACGTGGGTAACCTGCCCAAGAGATCGGGATAACACCTGGAAACAGATGCTAATACCGGATAACAACAGATGATGCCTATCAACTGTTTAAAAGATGGTTCTGCTATCACTCTTGGATGGACTGCCGGTGCATTAGCTAGTTGGTAGGGTAACGGCCTTACCAAGGCGATGATGCATAGCCGAGTTGAGAGACTGATCGGCATCATGGACTGAGACCACGGCCCAACTCCTACGGAAGGAGCA	n/a	n/a	Uncultured bacterium	0.978	0.9936	8.73e-149
denovo3927	141.Duncan.JA.10.09.14.966.5050.JeA	p__Firmicutes;	c__Bacilli;	o__Lactobacillales;	f__Lactobacillaceae	g__Lactobacillus	g__Lactobacillus	GACGAACGCTGGCGGCGTGCCTAATACATGCAAGTCGAGCGAGTCTGCCTTGAAGATCGGAGTGCTTGCACTCTGTGAAACAAGATACAGGCTAGCGGCGGACGGGTGAGTAACACGTGGGTAACCTGCCCAAGAGATCGGGATAACACCTGGAAACAGATGCTAATACCGGATAACAACAGATGATGCCTATCAACTGTTTAAAAGAATGGTTTCTGCTATCACTCTTGGATGGACCTGCGGTGCATTAGCTAGTTTGGTAGGGTAACGGCCTACCAAGGCATGATGCATAGCCGAGTTGA	n/a	n/a	Uncultured bacterium	0.978	1	2.94e-102
denovo442	141.Duncan.JA.10.09.14.966.5050.JeA	p__Firmicutes;	c__Bacilli;	o__Lactobacillales;	f__Lactobacillaceae	g__Lactobacillus	g__Lactobacillus	GACGAACGCTGGCGGCGTGCCTAATACATGCAAGTCGAGCGAGTCTGCCTTGAAGATCGGAGTGCTTGCACTCTGTGAAACAAGATACAGGCTAGCGGCGGACGGGTGAGTAACACGGTGGGTAACCTGCCCAAGAGATCGGGATAACACCTGGAAACAGATGCTAATACGGGATAACAACAGATGATGCCTATCAACTGTTTAAAAGATGGTTCTGCTATCACTCTTGGATGGACCTGCGGTGCATTAGCTAGTTGTAGGGTAACGGCCTACCAAGGCGATGATGCATAGCCGAGTTGAGAGACTGATCGGCACATTGGGCTGAGACCAGGCCCAAAACTCCTACGGGAGGACGC	n/a	n/a	Uncultured bacterium	0.978	1	4.52e-172
denovo475	141.Duncan.JA.10.09.14.966.5050.JeA	p__Firmicutes;	c__Bacilli;	o__Lactobacillales;	f__Lactobacillaceae	g__Lactobacillus	g__Lactobacillus	GACGAACGCTGGCGGCGTGCCTAATACATGCAAGTCGAGCGAGTCTGCCTTGAAGATCGGAGTGCTTGCACTCTGTGAAACAAGATACAGGCTAGCGGCGGACGGGTGAGTAACACGTGGGTAACCTGCCCAAGAGATCGGGATAACACCTGGAAACAGATGCTAATACCGATAACAACAGATGATGCCTATCAACTGTTTAAAAGATGGTTCTGCTATCACTCTTGGATGGACCTGACGTGCATTAGCGTAGTTGGTAGGGTAACGCCTACCAAGGCGATGATGCATAGCCGAGTTGAGAGACTTGATCGGCACATTGGGACTGAGACCACGGCCCAAACTCT	n/a	n/a	Uncultured bacterium	0.978	0.9972	2.08e-170
denovo491	141.Duncan.JA.10.09.14.966.5050.JeA	p__Firmicutes;	c__Bacilli;	o__Lactobacillales;	f__Lactobacillaceae	g__Lactobacillus	g__Lactobacillus	GACGAACGCTGGCGGCGTGCCTAATACATGCAAGTCGAGCGAGTCTGCCTTGAAGATCGGAGTGCTTGCACTCTGTGAAACAAGATACAGGCTAGCGGCGGACGGGTGAGTAACACGTGGGTAACCTGCCCAAGAGATCGGGATAACACCTGGAAACAGATGCTAATACCGGATAACAACAGATGATGCCTAACTCAAACT	n/a	n/a	Uncultured microorganism	0.978	0.9888	7.52e-170
denovo53	141.Duncan.JA.10.09.14.966.5050.JeA	p__Firmicutes;	c__Bacilli;	o__Lactobacillales;	f__Lactobacillaceae	g__Lactobacillus	g__Lactobacillus	GACGAACGCTGGCGGCGTGCCTAATACATGCAAGTCGAGCGAGTCTGCCTTGAAGATCGGAGTGCTTGCACTCTGTGAAACAAGATACAGGCTAGCGGCGACGGGGTGAGTAACACGTGGGTAACCTGCCCAAGAGATCGGGATAACACCTGGAAACAGATGCTAATACCGGATAACAACAGATGATGCCTAATCAACTGTTTAAAAGATGGTTCTGCTATCACTCTTGGATGGACCTGCGGTGCATTAGCTAGTTGGTAGGGTAACGCTACCAAGGCGTGATGCATAGCCGAGTTGAGAGACTGATCGGCACATTGGGACTGAGACACGGCCCAAACTCCTACGGGAGGCAGC	n/a	n/a	Uncultured bacterium	0.977	1	1.33e-100
denovo551	141.Duncan.JA.10.09.14.966.5050.JeA	p__Firmicutes;	c__Bacilli;	o__Lactobacillales;	f__Lactobacillaceae	g__Lactobacillus	g__Lactobacillus	GACGAACGCTGGCGGCGTGCCTAATACATGCAAGTCGAGCGAGTCTGCCTTGAAGATCGGAGTGCTTGCACTCTGTGAAACAAGATACAGGCTAGCGGCGGACGGGTGAGTAACACGTGGGTAACCTGCCCAAGAGATCGGGATAACACCTGGAACAGATGACTAATACCGGATAACAACAGATGATGCCCTATCAAACTGTTTAAAAGATGGTTCTGCTATCACTCTG	n/a	n/a	Uncultured Lactobacillaceae	0.977	0.9971	2.62e-164
denovo576	141.Duncan.JA.10.09.14.966.5050.JeA	p__Firmicutes;	c__Bacilli;	o__Lactobacillales;	f__Lactobacillaceae	g__Lactobacillus	g__Lactobacillus	GACGAACGCTGGCGGCGTGCCTAATACATGCAAGTCGAGCGAGTCTGCCTTGAAGATCGGAGTGCTTGCACTCTGTGAAACAAGATACAGGCTAGCGGCGGACGGGTGAGTAACACGTGGGTAACCTGCCCAAGAGATCGGGATAACACCTGGAAACAGATGCTAATACCGGATAACAACAGATGATGCCTATCAACTGTTTAAAAAGATGGTTCTGCTATCACTCTTGGATGGACCTGCGGTGCATTAGCTAGTTGGTAGGGTAACGGCCTTACCAAGGCGTGATGCATAGCGAGTTGAGAGACTGATCGGCCACGATTGGGACTGAGACACGGCCCAACTCCTACGGGAGGCAGC	n/a	n/a	Uncultured bacterium	0.976	0.976	1.06e-132
denovo601	141.Duncan.JA.10.09.14.966.5050.JeA	p__Firmicutes;	c__Bacilli;	o__Lactobacillales;	f__Lactobacillaceae	g__Lactobacillus	g__Lactobacillus	GACGAACGCTGGCGGCGTGCCTAATACATGCAAGTCGAGCGAGTCTGCCTTGAAGATCGGAGTGCTTGCACTCTGTGAAACAAGATACAGGCTAGCGGCGGACGGGTGAGTAACACGTGGGTAACCTGCCCAAGAGATCGGGATAACACCTGGAAACAGATGCTAATACCGGATAACAACAGATGATGCCTATCAACTGTTAAAAGATGGTTCTGCTATCACTCTTGGATGGACCTGCGGTGCATTAGCTATTGGTAGGGTAACGGCCTACCGAAGGCGATGAGCATAGCGAGTTGATGAGACTGACTGGACCACATG	n/a	n/a	Uncultured bacterium	0.975	1	1.23e-90
denovo617	141.Duncan.JA.10.09.14.966.5050.JeA	p__Firmicutes;	c__Bacilli;	o__Lactobacillales;	f__Lactobacillaceae	g__Lactobacillus	g__Lactobacillus	GACGAACGCTGGCGGCGTGCCTAATACATGCAAGTCGAGCGAGTCTGCCTTGAAGATCGGAGTGCTTGCACTCTGTGAAACAAGATACAGGCTAGCGGCGGACGGGTGAGTAACACGTGGGTAACCTGCCCAAGAGATCGGGATAACACCTGGAAACAGATGCTAATACCGGATAACAACAGATGATGCCTAATCACTGTTTAAAAGATGGTTCTGCTATCACTCTTGGATGGACTGCCGGTGCATTAGCTAGTTGTAGGGTAACGGCCTACCAGGCGTGATGCATAGACCGAGTTGAAGAGACTGATCGGCCACATTGGGACTGAGACACGGCCAACTCCTACGGGAGGCAGCCA	n/a	n/a	Uncultured Lactobacillaceae	0.975	0.9914	5.75e-166
denovo630	141.Duncan.JA.10.09.14.966.5050.JeA	p__Firmicutes;	c__Bacilli;	o__Lactobacillales;	f__Lactobacillaceae	g__Lactobacillus	g__Lactobacillus	GACGAACGCTGGCGGCGTGCCTAATACATGCAAGTCGAGCGAGTCTGCCTTGAAGATCGGAGTGCTTGCACTCTGTGAAACAAGATACAGGCTAGCGGCGGACGGGTGAGTAACACGTGGGTAACTGCCCAAGAGATCGGGATAACACCTGGAAACAGATGCTAATACCGATAACACAGGATGATGCCTATCAACTGTTTAAAGATGGTTCTGCTATCACTCTTGGATGGACTGCGGTGCATAGCTAGTTGGTAGGTACG	n/a	n/a	Uncultured bacterium	0.973	1	7.32e-119
denovo643	141.Duncan.JA.10.09.14.966.5050.JeA	p__Firmicutes;	c__Bacilli;	o__Lactobacillales;	f__Lactobacillaceae	g__Lactobacillus	g__Lactobacillus	GACGAACGCTGGCGGCGTGCCTAATACATGCAAGTCGAGCGAGTCTGCCTTGAAGATCGGAGTGCTTGCACTCTGTGAAACAAGATACAGGCTAGCGGCGGACGGGTGAGTAACACGTGGGTAACCTGCCCAAGAGATCCGGGATAACACCTGGAAACAGATGCTAATACCGATAACTACGAGATGATGCCTATCAACTTGTTTAAAAGGATGGTT	n/a	n/a	Uncultured Lactobacillaceae	0.973	0.9922	3.36e-117
denovo787	141.Duncan.JA.10.09.14.966.5050.JeA	p__Firmicutes;	c__Bacilli;	o__Lactobacillales;	f__Lactobacillaceae	g__Lactobacillus	g__Lactobacillus	GACGAACGCTGGCGGCGTGCCTAATACATGCAAGTCGAGCGAGTCTGCCTTGAAGATCGGAGTGCTTGCACTCTGTGAAACAAGATACAGGCTAGCGGCGGACGGGTGAGTAACACGTGGGTAACCTGCCCAAGAGATCGGGATAACACCTGGAAACAGATGCTAATACCGGATAACAACAGATATGCCTAATCAACTGTTTAAAAGATGGTTCTGCTATCACTCTTGGATGGACCTGCGGTGCATTAGCTAGTTGGTAGGGTAACGGCCTACCAAGGCGATGATGCATAGCCGAGTTGAGAGACTGATCGGCCACATTGGACTGAGACACGGCCCGAAACTCCTACGGGAGGCAGC	n/a	n/a	Uncultured bacterium	0.972	1	3.67e-96
denovo789	141.Duncan.JA.10.09.14.966.5050.JeA	p__Firmicutes;	c__Bacilli;	o__Lactobacillales;	f__Lactobacillaceae	g__Lactobacillus	g__Lactobacillus	GACGAACGCTGGCGGCGTGCCTAATACATGCAAGTCGAGCGAGTCTGCCTTGAAGATCGGAGTGCTTGCACTCTGTGAAACAAGATACAGGCTAGCGGCGGACGGGTGAGTAACACGTGGGTAACCTGCCCAAGAGATCGGGATAACACCTGGAAACAGATGCTAATACCGGATAACAACAGATGATGCCTATCAACTGTTTAAAAGATGGTTACTGCTATCAATCGACCTT	n/a	n/a	Uncultured Lactobacillaceae	0.972	0.9972	3.53e-168
denovo814	141.Duncan.JA.10.09.14.966.5050.JeA	p__Firmicutes;	c__Bacilli;	o__Lactobacillales;	f__Lactobacillaceae	g__Lactobacillus	g__Lactobacillus	GACGAACGCTGGCGGCGTGCCTAATACATGCAAGTCGAGCGAGTCTGCCTTGAAGATCGGAGTGCTTGCACTCTGTGAAACAAGATACAGGCTAGCGGCGGACGGGTGAGTAACACGTGGGTAACCTGCCCAAGAGATCGGGATAACACCTGGAAACAGATGCTAATACCGGATAACAACAGATGATGCCTATCAACCTGTTTAAAAAGATGGTTCTGCTATCACTCTTGGATGACCTGG	n/a	n/a	Uncultured bacterium	0.972	0.9969	3.18e-148
denovo820	141.Duncan.JA.10.09.14.966.5050.JeA	p__Firmicutes;	c__Bacilli;	o__Lactobacillales;	f__Lactobacillaceae	g__Lactobacillus	g__Lactobacillus	GACGAACGCTGGCGGCGTGCCTAATACATGCAAGTCGAGCGAGTCTGCCTTGAAGATCGGAGTGCTTGCACTCTGTGAAACAAGATACAGGCTAGCGGCGGACGGGTGAGTAACACGTGGGTAACCTGCCCAAGAGATCGGGATAACAACCTGGAAAACAGATGCTAATACCCGGATAAACAACAGATGATGCCCATCAACTGTTTAAAAGATGGTTCTGCTATCACTCTG	n/a	n/a	Uncultured Lactobacillaceae	0.972	0.9888	1.63e-166
denovo83	141.Duncan.JA.10.09.14.966.5050.JeA	p__Firmicutes;	c__Bacilli;	o__Lactobacillales;	f__Lactobacillaceae	g__Lactobacillus	g__Lactobacillus	GACGAACGCTGGCGGCGTGCCTAATACATGCAAGTCGAGCGAGTCTGCCTTGAAGATCGGAGTGCTTGCACTCTGTGAAACAAGATACAGGCTAGCGGCGGACGGGTGAGTAACACGTGGGTAACCTGCCCAAGAGATCGGGATAACACCTGGAAACAGATGACTAATACCGGATAATACAGATGATCGCCTATCAACTGTTAAAAGATGGTTCTGCTATCACTCTTGGATGGACTGCGGTGCATTAGCTAGTTGGTAGGGTAACGGCCTACCAAGGCGATTGATGCAT	n/a	n/a	Uncultured Firmicutes	0.971	0.9891	2.16e-124
denovo831	141.Duncan.JA.10.09.14.966.5050.JeA	p__Firmicutes;	c__Bacilli;	o__Lactobacillales;	f__Lactobacillaceae	g__Lactobacillus	g__Lactobacillus	GACGAACTGCTGGCGGCGTGCCTAATACATGCAAGTCGAGCGAGTCTGCCTTGAAGATCGGAGTGCTTGCACTCTGTGAAACAAGATACAGGCTAGCGGCGGACGGGTGAGTAACACGTGGGTAACCTGCCCAAGAGATCGGGATAACACCTGGAAACAGATGCTAATACCGGATAACAACAGATGATGCCTATCAACTGTTTAAAAAGATGGTTCTGCTATCACTCTTGGATGGACCTGCGTGCATTAGCTAGTTGGTAGGGTAACGGCTACCAAGGCGATATGCATA	n/a	n/a	Uncultured Firmicutes	0.97	1	5.68e-120
denovo858	141.Duncan.JA.10.09.14.966.5050.JeA	p__Firmicutes;	c__Bacilli;	o__Lactobacillales;	f__Lactobacillaceae	g__Lactobacillus	g__Lactobacillus	GACGAACGCTGGCGGCGTGCCTAATACATGCAAGTCGAGCGAGTCTGCCTTGAAGATCGGAGTGCTTGCACTCTGTGAAACAAGATACAGGCTAGCGGCGGACGGGTGAGTAACACGTGGGTAACCTGCCCAAGAGATCGGGATAACACCTGGAAACAGATGCTAATACCGGATAACAACAGATGATGCCTATCAACTGTTTAAAAGATGGTTCTGCTATCACTCTTGGATGGACCTGCGGTGCATTAGCTAGTTGGTAGGGTAACGCTACCAAGGCATGATGCATAGCCGGAGTTGAGAGACTGATCGGCCACATGGGACTGAGACACGGTCCCAAACTCCTACGGGAGGCAGC	n/a	n/a	Uncultured Lactobacillaceae	0.97	0.9944	5.85e-166
denovo909	141.Duncan.JA.10.09.14.966.5050.JeA	p__Firmicutes;	c__Bacilli;	o__Lactobacillales;	f__Lactobacillaceae	g__Lactobacillus	g__Lactobacillus	GACGAACGCTGGCGGCGTGCCTAATACATGCAAGTCGAGCGAGTCTGCCTTGAAGATCGGAGTGCTTGCACTCTGTGAAACAAGATACAGGCTAGCGGCGGACGGGGTGAGTAACACGTGGGTAACCTGCCCCAAGAGATCGGGATAACACCTGGAAACAGATGCTAATACCGGATAATAACAGATGATGCCTATACAACTGTTTCAAAAGATGGTTTAACT	n/a	n/a	Uncultured Lactobacillaceae	0.97	1	4.53e-167
denovo929	141.Duncan.JA.10.09.14.966.5050.JeA	p__Firmicutes;	c__Bacilli;	o__Lactobacillales;	f__Lactobacillaceae	g__Lactobacillus	g__Lactobacillus	GACGAACGCTGGCGGCGTGCCTAATACATGCAAGTCGAGCGAGTCTGCCTTGAAGATCGGAGTGCTTGCACTCTGTGAAACAAGATACAGGCTAGCGGCGGACGGGTGAGTAACACGTGGGTAACCTGCCCAAGAGATCGGGATAAACACCTGGAACAGATGCTAATACCGGATAACAACAGATGATGCCTATCAACTGTTTAAAAGATGGTTCTGCTATCACTCTTGGATGGACCTGCGGTGCATTAGCTAGTTGGTAGGGTAACGGCCTACCAAGGCGATGATGCATAGCCGAGTTGAGAGACTGATCGGCCACATTGGGACTGAGACACGGCCCAACTCCTACGGGAGGCAGC	n/a	n/a	Uncultured bacterium	0.969	0.9701	1.59e-84
denovo933	141.Duncan.JA.10.09.14.966.5050.JeA	p__Firmicutes;	c__Bacilli;	o__Lactobacillales;	f__Lactobacillaceae	g__Lactobacillus	g__Lactobacillus	GACGAACGCTGGCGGCGTGCCTAATACATGCAAGTCGAGCGAGTCTGCCTTGAAGATCGGAGTGCTTGCACTCTGTGAAACAAGATACAGGCTAGCGGCGGACGGGTGAGTAACACGTGGGTAACCTGCCCAAGAGATCGGGATAACACCTGGAAACAGATGCTAATACCGGATAACAACAGATGATGACCTAATCACTGTTAAAAGATGGTTCTGCTATCACTCTTGGATGACTGCGGTGCATTAGCTAGTTGGTAGGGTAACGGCCTACCAAGGCGTGATGCATAGCCGAGTTGAGAGACTGATCGGCCACATGGGACTGAGACACGGTCCCAAACTCCTACGGGAGGCAGC	n/a	n/a	Uncultured microorganism	0.969	1	1.39e-100
denovo949	141.Duncan.JA.10.09.14.966.5050.JeA	p__Firmicutes;	c__Bacilli;	o__Lactobacillales;	f__Lactobacillaceae	g__Lactobacillus	g__Lactobacillus	GACGAACGCTGGCGGCGTGCCTAATACATGCAAGTCGAGCGAGTCTGCCTTGAAGATCGGAGTGCTTGCACTCTGTGAAACAAGATACAGGCTAGCGGCGGACGGGTGAGTAACACGTGGGTAACCTGCCCAAGAGATCGGGATAACACCTGGAAACAGATGCTAATACCGGATAACAACAGATGATGCCTAATCAACTGTTTAAAAAGATGGTTTCTGCTATCACTCTTGGATGGACCTGCGGTGCATTAGCTAGTTGGTAGGGTAACGGCCTACCAAGGCGATATGCATAGCCGAGTTGGAGAGACTGATCGGCCACATTGGGACTGAGACACGACCCAAACT	n/a	n/a	Uncultured bacterium	0.954	0.9906	1.5e-141
denovo969	141.Duncan.JA.10.09.14.966.5050.JeA	p__Firmicutes;	c__Bacilli;	o__Lactobacillales;	f__Lactobacillaceae	g__Lactobacillus	g__Lactobacillus	GACGAACGCTGGCGGCGTGCCTAATACATGCAAGTCGAGCGAGTCTGCCTTGAAGATCGGAGTGCTTGCACTCTGTGAAACAAGATACAGGCTAGCGGCGGACGGGTGAGTAACACGTGGGTAACCTGCCCAAGAGATCGGGATAACACCTGGAAACAGATGCTAATACCGGATAACAACAGATGATGCCTATCAACTGTTTAAAAGATGGTTCTGCTATCACTCTTGGATGGACCTGCGGTGCATTAGCTATTGGTCGAGGG	n/a	n/a	Uncultured bacterium	0.915	0.9463	3.51e-118
denovo0	166.Duncan.JA.10.09.14.966.5050.JeA	p__Firmicutes;	c__Bacilli;	o__Lactobacillales;	f__Lactobacillaceae	g__Lactobacillus	g__Lactobacillus	GACGAACGCTGGCGGCGTGCCTAATACATGCAAGTCGAGCGAGTCTGCCTTGAAGATCGGAGTGCTTGCACTCTGTGAAACAAGATACAGGCTAGCGGCGGACGGGTGAGTAACACGTGGGTAACCTGCCCAAGAGATCGGGATACACCTGGAAACAGATGCTAATACCGGATAACACAGATGATGCCTATCAACTGTTTAAAAGATGGTTCTGCTATCACTCTTGGATGGACCTGCGTGCAGTTAGCTATTGGTAGGGTACGGCTACCGAAGGCGTGATGC	n/a	n/a	Uncultured bacterium	0.995	0.9391	1.4e-105
denovo1084	166.Duncan.JA.10.09.14.966.5050.JeA	p__Firmicutes;	c__Bacilli;	o__Lactobacillales;	f__Lactobacillaceae	g__Lactobacillus	g__Lactobacillus	GACGAACGCTGGCGGCGTGCCTAATACATGCAAGTCGAGCGAGTCTGCCTTGAAGATCGGAGTGCTTGCACTCTGTGAAACAAGATACAGGCTAGCGGCGGACGGGTGAGTAACACGTGGGTAACCTGCCCAAGAGATCGGGATAACACCTGGAAACAGATGCTAATACCGGATAACAACAGATGATGCCTATCAACTGTTTAAAAGATGTTCTGCTATCACTCTTGGATGGACCTGCGGTGCATTAGCTAGTTGGTAGGGTAACGGCCTACCAAGGCGATGATGCATAGCCGAGTTGAGAGACTGATCGGCACATTGGGACTGAGACCGCCAACTCTACGGGAGGAGCCG	n/a	n/a	Uncultured bacterium	0.992	0.9962	2.04e-129
denovo1338	166.Duncan.JA.10.09.14.966.5050.JeA	p__Firmicutes;	c__Bacilli;	o__Lactobacillales;	f__Lactobacillaceae	g__Lactobacillus	g__Lactobacillus	GACGAACGCTGGCGGCGTGCCTAATACATGCAAGTCGAGCGAGTCTGCCTTGAAGATCGGAGTGCTTGCACTCTGTGAAACAAGATACAGGCTAGCGGCGGACGGGTGAGTAACACGTGGGTAACCTGCCCAAGAGATCGGGATAACACCTGGAAACAGATGCTAATACCGGATAACAACAGATGATGCCTATCAACTGTTTAAAACGATGGTTCTGCTATCACTCTTGGATGGACCTGCGTGCATTAGCGTAGTTGTAGGTAACGCCT	n/a	n/a	Uncultured Lactobacillus	0.982	1	2.71e-128
denovo1444	166.Duncan.JA.10.09.14.966.5050.JeA	p__Firmicutes;	c__Bacilli;	o__Lactobacillales;	f__Lactobacillaceae	g__Lactobacillus	g__Lactobacillus	GACGAACGCTGGCGGCGTGCCTAATACATGCAAGTCGAGCGAGTCTGCCTTGAAGATCGGAGTGCTTGCACTCTGTGAAACAAGATACAGGCTAGCGGCGGACGGGTGAGTAACACGTGGGTAACCTGCCCAAGAGATCGGGATAACACCTGGAAACAGATGCTAATACCGGATAACAACAGATGATGCCTATCAACTGTTTAAAAGATGGTTCTGTACTATCATCACCTTGGTGGTGGACTG	n/a	n/a	Uncultured bacterium	0.978	1	4.51e-172
denovo1542	166.Duncan.JA.10.09.14.966.5050.JeA	p__Firmicutes;	c__Bacilli;	o__Lactobacillales;	f__Lactobacillaceae	g__Lactobacillus	g__Lactobacillus	GACGAACGCTGGCGGCGTGCCTAATACATGCAAGTCGAGCGAGTCTGCCTTGAAGATCGGAGTGCTTGCACTCTGTGAAACAAGATACAGGCCTAGACGGCGGACGGGTGAGTAACACGTGGGTAACCTGCCCAAGAGATCGGGATAACACCTGGAAACAGATGCTAATACCGGATAACAACAGATGATGCCTATCGAACTGTTTAAAAGATGGTTCTC	n/a	n/a	Uncultured Firmicutes	0.972	1	1.32e-131
denovo1635	166.Duncan.JA.10.09.14.966.5050.JeA	p__Firmicutes;	c__Bacilli;	o__Lactobacillales;	f__Lactobacillaceae	g__Lactobacillus	g__Lactobacillus	GACGAACGCTGGCGGCGTGCCTAATACATGCAAGTCGAGCGAGTCTGCCTTGAAGATCGGAGTGCTTGCACTCTGTGAAACAAGATACAGGCTAGCGGCGGACGGGTGAGTAACACGTGGGTAACCTGCCCAAGAGATCGGGATAACACCTGGAAACAGATGCTAATACCGGATAACACAGATGATGCCTATCAACTGTTTAAAAGATGGTTCTGCTATCACTCTTGGATGGACCTGCGGTGCATTAGCTAGTTGGTAGGGTAACGGCCTACCAAGGCGATGATGCATAGCCGAGTTGAGAGACTGATCGCACTTGGACTGAGACCACGGACCCGAAACT	n/a	n/a	Uncultured Lactobacillus	0.97	1	2.06e-119
denovo1643	166.Duncan.JA.10.09.14.966.5050.JeA	p__Firmicutes;	c__Bacilli;	o__Lactobacillales;	f__Lactobacillaceae	g__Lactobacillus	g__Lactobacillus	GACGAACGCTGGCGGCGTGCCTAATACATGCAAGTCGAGCGAGTCTGCCTTGAAGATCGGAGTGCTTGCACTCTGTGAAACAAGATACAGGCTAGCGGCGGACGGGTGAGTAACACGTGGGTAACCTGCCCAAGAGATCGGGATAACACCTGGAACAGATGCTAATACCGGATAACACAGATGAATGCCTATCAACTGTTTAAAAGATGGTTCTGCTATCACTCTTGGATGGACTGCCGGTGCATTAGCGTAGTTGGT	n/a	n/a	Uncultured bacterium	0.961	1	1.64e-161
denovo1700	166.Duncan.JA.10.09.14.966.5050.JeA	p__Firmicutes;	c__Bacilli;	o__Lactobacillales;	f__Lactobacillaceae	g__Lactobacillus	g__Lactobacillus	GACGAACGCTGGCGGCGTGCCTAATACATGCAAGTCGAGCGAGTCTGCCTTGAAGATCGGAGTGCTTGCACTCTGTGAAACAAGATACAGGCTAGCGGCGGACGGGTGAGTAACACGTGGGTAACCTGCCCAAGAGATCGGGATAACACCTGGAAACAGATGCTAATACCGGATAACAACAGATGATGCCTATCAACTGTTTAAAAGATGGTTTACTGCTATCACATGCTTTCGGT	n/a	n/a	Uncultured bacterium	0.96	0.9514	1.37e-121
denovo1749	166.Duncan.JA.10.09.14.966.5050.JeA	p__Firmicutes;	c__Bacilli;	o__Lactobacillales;	f__Lactobacillaceae	g__Lactobacillus	g__Lactobacillus	GACGAACGCTGGCGGCGTGCCTAATACATGCAAGTCGAGCGAGTCTGCCTTGAAGATCGGAGTGCTTGCACTCTGTGAACAAGATACAGGCTAGCGGCGGACGGGTGAGTAACACGTGGGTAACCTGCCCAAGAGATCGGGATAACACCTGGAAACAGATGCTAATACCGGATAACAACAGATGATGCCTATCAACTGTTTAAAAGATGGTTCTGCTATCACTCTTGGATGGACCTGCGGTGCATTAGCTAGTTGTTAGGGTAACGGCCTACCAAGGGCGTGTGCATAGCCAGTTGAGAGACTGAGTCGGCCACATTGGG	n/a	n/a	Uncultured bacterium	0.995	9.59e-92	0.9412
denovo1751	166.Duncan.JA.10.09.14.966.5050.JeA	p__Firmicutes;	c__Bacilli;	o__Lactobacillales;	f__Lactobacillaceae	g__Lactobacillus	g__Lactobacillus	GACGAACGCTGGCGGCGTGCCTAATACATGCAAGTCGAGCGAGTCTGCCTTGAAGATCGGAGTGCTTGCACTCTGTGAAACAAGATACAGGCTAGCGGCGGACGGGTGAGTAACACGTGGGTAACCTGCCCAAGAGATCGGGATAACACCTGGAAACAGATGCTAATACCGGATAACAACAGATGATGCCTATCAACTGTTAAAAGATGGTTCTGCTATCACTCTTGGATGGACCTGCGGTGCATTTAGCTAGTGGTAGGGTAACGGCCTACCTAAGGCGTGATGCATAGCCGAGTTGAGAGACTGATCGGCCACATTGGGACTGAGACACGGCCAAACTCCACGGGAGCAGC	n/a	n/a	Uncultured bacterium	0.993	5.11e-65	0.6441
denovo1815	166.Duncan.JA.10.09.14.966.5050.JeA	p__Firmicutes;	c__Bacilli;	o__Lactobacillales;	f__Lactobacillaceae	g__Lactobacillus	g__Lactobacillus	GACGAACGCTGGCGGCGTGCTTAACACATGCAAGTCGAGCGAGTCTGCCTTGAAGATCGGAGTGCTTGCACTCTGTGAAACAAGATACAGGCTAGCGGCGGACGGGTGAGTAACACGTGGGTAACCTGCCCAAGAGATCGGGATAACACCTGGAAACAGATGCTAATACCGGATAACAACAGATGATGCCTATCAACTGTTTAAAAAGATGGTTCTGCTATCACTCTTGGATGGACCTGCGGTGCATTAGCTAGTTGGTAGGGTAACGGCCTACCAAGGATGATGCATAGCGCGAGTTGAGAGACTGATCGCCATATTGGGACCTGAGCGACAC	n/a	n/a	Uncultured Lactobacillaceae	0.991	1.34e-100	0.9591
denovo1857	166.Duncan.JA.10.09.14.966.5050.JeA	p__Firmicutes;	c__Bacilli;	o__Lactobacillales;	f__Lactobacillaceae	g__Lactobacillus	g__Lactobacillus	GACGAACGCTGGCGGCGTGCCTAATACATGCAAGTCGAGCGAGTCTGCCTTGAAGATCGGAGTGCTTGCACTCTGTGAAACAAGATACAGGCTAGCGGCGGACGGGTGAGTAACACGTGGGTAACCTCGCCCAAGAGATCGGGATAACACCTGGAAACAGATGCTAATACCGGATAACAACAGATGATGCCTATCAACTGTTTAAAGAGGTCTGTCGTTA	n/a	n/a	Uncultured bacterium	0.988	5.73e-120	0.9466
denovo2112	166.Duncan.JA.10.09.14.966.5050.JeA	p__Firmicutes;	c__Bacilli;	o__Lactobacillales;	f__Lactobacillaceae	g__Lactobacillus	g__Lactobacillus	GACGAACGCTGGCGGCGTGCCTAATACATGCAAGTCGAGCGAGTCTGCCTTGAAGATCGGAGTGCTTGCACTCTGTGAAACAAGATACAGGCTAGCGGCGGACGGGTGAGTAACACGTGGGTAACCTGCCCAAGAGATCGGGATAACACCTGGAAACAGATGCTAATACCGGATAACAACAGATGATGCCTATCAACTGTTTAAAAGATGGTTCTGCTATCACTCTTGAGTGGACTGACGGTGCATTACGCGTTAGTTTGGA	n/a	n/a	Uncultured bacterium	0.984	2.02e-119	0.9728
denovo2917	166.Duncan.JA.10.09.14.966.5050.JeA	p__Firmicutes;	c__Bacilli;	o__Lactobacillales;	f__Lactobacillaceae	g__Lactobacillus	g__Lactobacillus	GACGAACGCTGGCGGCGTGCCTAATACATGCAAGTCGAGCGAGTCTGCCTTGAAGATCGGAGTGCTTGCACTCTGTGAAACAAGATACCAGGCTAGCGGCGGACGGGTGAGTAACACGTGGGTAACCTGCCCAAGAGATCGGGATACCACCTGGAAAACAGATGCTAATACCCGGATAACAACAGATGATGCCTATCAACTGTTTAAAAGATGGTTCTGCTATCACTCTTGGATGGACTGCCGGTGCATTGCTAGTTGATGAGGGT	n/a	n/a	Uncultured bacterium	0.981	3.56e-96	0.9905
denovo3218	166.Duncan.JA.10.09.14.966.5050.JeA	p__Firmicutes;	c__Bacilli;	o__Lactobacillales;	f__Lactobacillaceae	g__Lactobacillus	g__Lactobacillus	GACGAACGCTGGCGGCGTGCCTAATACATGCAAGTCGAGCGAGTCTGCCTTGAAGATCGGAGTGCTTGCACTCTGTGAAACAAGATACAGGCTAGCGGCGGACGGGTGAGTAACACGTGGGTAACCTGCCCAAGAGATCGGGATAACACCTGGAAACAGATGCTAATACCGGATAACAACAGATGATGCCTATCAACTGTTTAAAAGATGGTTCTCGCTATTCACATCTTGGTGTCGGAACTT	n/a	n/a	Uncultured Lactobacillus	0.979	7.25e-160	0.9765
denovo3388	166.Duncan.JA.10.09.14.966.5050.JeA	p__Firmicutes;	c__Bacilli;	o__Lactobacillales;	f__Lactobacillaceae	g__Lactobacillus	g__Lactobacillus	GATTAACGCTGGCGGCGTGCATAACACATGCAAGTCGAACGATGAAGATTAAAGGATTTCTTCGGAATGACATTAATTGGATTAGTGGCGGACGGGTGAGTAACGCGTGAGTAACCTGCCCAAGAGATCGGGATAACACCTGGAAACAGATGCTAATACCGGATAACAACAGATGATGCCTATCAACTGTTTAAAAGATGGTTCTGCTATCACTCTTGGATGGACCTGCGGTGCATTAGCTAGTTGGTAGGGTAACGGCCTACCAAGGCGATGATGCATAGCCGAGTTGAGAGACTGATCGGCCACATTGGGACTGAGACACGGCCCAAACTCCTACGGGAGGCAGC	n/a	n/a	Uncultured Firmicutes	0.978	1.62e-171	1
denovo412	166.Duncan.JA.10.09.14.966.5050.JeA	p__Firmicutes;	c__Bacilli;	o__Lactobacillales;	f__Lactobacillaceae	g__Lactobacillus	g__Lactobacillus	GACGAACGCTGGCGGCGTGCCTAATACATGCAAGTCGAGCGAGTCTGCCTTGAAGATCGGAGTGCTTGCACTCTGTGAAACAAGAGTACAGCTAGCGGCGGACGGGTGAGTAACACGTGGGTAACCTGCCCAAGAGATCGGGATAACACCTGGAAACAGATGCTAATACCGGATAACAACAGATGATGCCTATCAACTGTTTAAAAGATGGTTCTGCTATCACTCTTGGATGGACTGCGGTGCCATTAGTGTAAGTT	n/a	n/a	Uncultured bacterium	0.972	1.25e-167	0.9972
denovo469	166.Duncan.JA.10.09.14.966.5050.JeA	p__Firmicutes;	c__Bacilli;	o__Lactobacillales;	f__Lactobacillaceae	g__Lactobacillus	g__Lactobacillus	GACGAACGCTGGCGGCGTGCCTAATACATGCAAGTCGAGCGAGTCTGCCTTGAAGATCGGAGTGCTTGCACTCTGTGAAACAAGATACAGGCTAGCGGCGGACGGGTGAGTAACACGTGGGTAACCTGCCCAAGAGATCGGGATAACACCTGGAAACAGATGCTAATACCGGATAACAACAGATGATGCCTATCAACTGTTTAAAAGATGGTTCTGCTATCACTCTTGGATGGACCTGCGGTGCATTAGCTAGTTGGTGAGGGTAACGGCCTACCAAGGTCATGATGCATAGCCGAGTTGAGAGACTGATCGGCACATTGGGACTGAGACCAGGCCAACTC	n/a	n/a	Uncultured bacterium	0.972	1.25e-167	1
denovo535	166.Duncan.JA.10.09.14.966.5050.JeA	p__Firmicutes;	c__Bacilli;	o__Lactobacillales;	f__Lactobacillaceae	g__Lactobacillus	g__Lactobacillus	GACGAACGCTGGCGGCGTGCCTAATACATGCAAGTCGAGCGAGTCTGCCTTGAAGATCGGAGTGCTTGCACTCTGTGAAACAAGATACAGGCTAGCGGCGGACGGGTGAGTAACACGTGGGTAACCTGCCCAAGAGATCGGGATAACACCTGGAAACAGATGCTAATACCGGATAACAACAGATGATGCCTATCAACCTGTTTAAAAAGATGGTTCTGCTATCACTCTTGGATGGACCTGCGGTGCATTAGCTAGTTGGTAGGGTAACGGCTACCAAGGCGTATGCATAGCCGAGTTGAGAGACTGATCGGCCACATTGGGACTGAGACACGGCCCAACTCCTACGGGAGCAGCA	n/a	n/a	Uncultured bacterium	0.97	5.83e-120	0.9925
denovo629	166.Duncan.JA.10.09.14.966.5050.JeA	p__Firmicutes;	c__Bacilli;	o__Lactobacillales;	f__Lactobacillaceae	g__Lactobacillus	g__Lactobacillus	GACGAACGCTGGCGGCGTGCCTAATACATGCAAGTCGAGCGAGTCTGCCTTGAAGATCGGAGTGCTTGCACTCTGTGAAACAAGATACAGGCTAGCGGCGGACGGGTGAGTAACACGTGGGTAACCTGCCCAAGAGATCGGGATAACACCTGGAAACAGATGCTAATACCGGATAACAACAGATGATGCCTAATCAACCTGTTTAAAAGATGGTTCTGCTATCACTCTTGGATGGACCTGCGGTGCATTAGCTAGTTGGTAGGGTAACGGCCTACCAAGGCGATGATGCATAGCCGAGTTGAGAGACTGATCGGCCACATTGGGACTGAGACACGGCCCAACTCTACGGAGCAGCA	n/a	n/a	Uncultured bacterium	0.969	4.54e-167	1
denovo685	166.Duncan.JA.10.09.14.966.5050.JeA	p__Firmicutes;	c__Bacilli;	o__Lactobacillales;	f__Lactobacillaceae	g__Lactobacillus	g__Lactobacillus	GACGAACGCTGGCGGCGTGCCTAATACATGCAAGTCGAGCGAGTCTGCCTTGAAGATCGGAGTGCTTGCACTCTGTGAAACAAGATACAGGCTAGCGGCGGACGGGTGAGTAACACGTGGGTAACCTGCCCAAGAGATCCGGGATAACACCTGGAAACAGATGCTAATACCGGATAACAACAGATGAATGCCTATCAACTGTTTAAAAGATGGTTCTGCTATCATCTCTTGGACTGGCTGACCGGTGCATTAGCTAGTTGTAG	n/a	n/a	Uncultured bacterium	0.967	1.47e-105	1
denovo765	166.Duncan.JA.10.09.14.966.5050.JeA	p__Firmicutes;	c__Bacilli;	o__Lactobacillales;	f__Lactobacillaceae	g__Lactobacillus	g__Lactobacillus	GACGAACGCTGGCGGCGTGCCTAATACATGCAAGTCGAGCGAGTCTGCCTTGAAGATCGGAGTGCTTGCACTCTGTGAAACAAGATACAGGCTAGCGGCGGACGGGTGAGTAACACGTGGGTAACCTGCCCAAGAGATCGGGATAACACCTGGAAACAGATGCTAATACCGGATAACAACAGATGATGCCTGATCAACCTGTTTAAAAAGATGGTTCTGCTATCACTCTTGGATGGACCTGCGGTGCATTAGCTAGTTGGTGAGGGTAACGCCTCCAAGGCA	n/a	n/a	Uncultured bacterium	0.961	1.85e-135	0.9967
denovo783	166.Duncan.JA.10.09.14.966.5050.JeA	p__Firmicutes;	c__Bacilli;	o__Lactobacillales;	f__Lactobacillaceae	g__Lactobacillus	g__Lactobacillus	GACGAACGCTGGCGGCGTGCCTAATACACTGCAAGTCGAGCGAGTCTGCCTTGAAGATCGGAGTGCTTGCACTCTGTGAAACAAGATACAGGCTAGCGGCGGACGGGTGAGTAACACGTGGGTAACCTGCCCAAGAGATCGGGATAACACCTGGAAACAGATGCTAATACCCGGATAACAACAGATATGCCCTATCAACTGTTTAAAAAGA	n/a	n/a	Uncultured Firmicutes	0.958	5.2e-136	0.9902
denovo796	166.Duncan.JA.10.09.14.966.5050.JeA	p__Firmicutes;	c__Bacilli;	o__Lactobacillales;	f__Lactobacillaceae	g__Lactobacillus	g__Lactobacillus	GACGAACGCTGGCGGCGTGCCTAATACATGCAAGTCGAGCGAGTCTGCCTTGAAGATCGGAGTGCTTGCACTCTGTGAAACAAGATACAGGCTAGCGGCGGACGGGTGAGTAACACGTGGGTAACCTGCCCAAGAGATCGGGATAACACCTGGAAACAGATGCTAATACCGGATAACAACAGATATGCCTGATCAACTGTTTAAAAGATGGTTCTGCTATCACTCTTGGATGGACTGCGGTGCATTAGCTATTGGTAGGGTAACGGCCTACCGAAGGCGT	n/a	n/a	Uncultured Lactobacillus	0.955	2.7e-154	0.9971
denovo86	166.Duncan.JA.10.09.14.966.5050.JeA	p__Firmicutes;	c__Bacilli;	o__Lactobacillales;	f__Lactobacillaceae	g__Lactobacillus	g__Lactobacillus	GACGAACGCTGGCGGCGTGCCTAATACATGCAAGTCGAGCGAGTCTGCCTTGAAGATCGGAGTGCTTGCACTCTGTGAAACAAGATACAGGCTAGCGGCGGACGGGTGAGTAACACGTGGGTAACCTGCCCAAGAGATCGGGATAACACCTGGAAACAGATGCCTAATACCGGATAACAACAGATGATGCCTATCAACTGTTTAAAAAGATGGTTCTGCTATCACTCTTGGATGGACTGCCGGTGCATTAGCTATTGGTAGGGTAACGGCCTACGAGGATGATGCATACACCGCAGTTGAGAGACTGGCTG	n/a	n/a	Uncultured bacterium	0.928	1.65e-136	0.9885
denovo890	166.Duncan.JA.10.09.14.966.5050.JeA	p__Firmicutes;	c__Bacilli;	o__Lactobacillales;	f__Lactobacillaceae	g__Lactobacillus	g__Lactobacillus	GACGAACGCTGGCGGCGTGCCTAATACATGCAAGTCGAGCGAGTCTGCCTTGAAGATCGGAGTGCTTGCACTCTGTGAAACAAGATACAGGCTAGCGGCGGACGGGTGAGTAACACGTGGGTAACCTGCCCAAGAGATCGGGATAACACCGGAACAGACTGGACTAATACCCGGATAACAACAGATGATGCCTATCAACTGTTTAAAAGTGGTTACTGCTATCA	n/a	n/a	Uncultured bacterium	0.927	5.71e-136	1
denovo1002	173.Duncan.JA.10.09.14.966.5050.JeA	p__Firmicutes;	c__Bacilli;	o__Lactobacillales;	f__Lactobacillaceae	g__Lactobacillus	g__Lactobacillus	ACGAACGCTGGCGGCGTGCCTAATACATGCAAGTCGAGCGAGTCTGCCTTGAAGATCGGAGTGCTTGCACTCTGTGAAACAAGATACAGGCTAGCGGCGGACGGGTGAGTAACACGTGGGTAACCTGCCCAGAGATCGGGATAACACCTGGAAACAGATGCTAATACCGGATAACAACAGATATGCCTATCAACTGTTTAAAAGATGGTTCATGCTGACTCATC	n/a	n/a	Uncultured bacterium	0.995	0.9457	3.74e-101
denovo108	173.Duncan.JA.10.09.14.966.5050.JeA	p__Firmicutes;	c__Bacilli;	o__Lactobacillales;	f__Lactobacillaceae	g__Lactobacillus	g__Lactobacillus	GACGAACGCTGGCGGCGTGCCTAATACATGCAAGTCGAGCGAGTCTGCCTTGAAGATCGGAGTGCTTGCACTCTGTGAAACAAGATACAGGCTAGCGGCGGACGGGTGAGTAACACGTGGGTAACCTGCCCAAGAGATCGGGATAACACCTGGAAACAGATGCTAATACCGATAACAACAGGATGATGCCTATCAACTGTTTAAAAGATGGTTACTGCTATCACCTGCTT	n/a	n/a	Uncultured Firmicutes	0.994	1	0
denovo1129	173.Duncan.JA.10.09.14.966.5050.JeA	p__Firmicutes;	c__Bacilli;	o__Lactobacillales;	f__Lactobacillaceae	g__Lactobacillus	g__Lactobacillus	GACGAACGCTGGCGGCGTGCCTAATACATGCAAGTCGAGCGAGTCTGCCTTGAAGATCGGAGTGCTTGCACTCTGTGAAACAAGATACAGGCTAGCGGCGGACGGGTGAGTAACACGTGGGTAACCTGCCCAAGAGATCGGGATAACACCTGGAACAGATGACTAATACCGGGATAACAACACGATGATGCCTATCAACTGTTTAAAAGATGGTTCTGCTATCACTCTTGGATGGACCTGCGGTGCATTAGCTAAGTTGGT	n/a	n/a	Uncultured bacterium	0.986	0.9483	2.37e-103
denovo1197	173.Duncan.JA.10.09.14.966.5050.JeA	p__Firmicutes;	c__Bacilli;	o__Lactobacillales;	f__Lactobacillaceae	g__Lactobacillus	g__Lactobacillus	GACGAACGCTGGCGGCGTGCCTAATACATGCAAGTCGAGCGAGTCTGCCTTGAAGATCGGAGTGCTTGCACTCTGTGAAACAAGATACAGGCTAGCGGCGGACGGGTGAGTAACACGTGGGTAACCTGCCCAAGAGATCGGGATAACACCTGGAAACAGATGCTAATACCGGATAACAACAGATGATGACCTAATCACTGTTAAAAGATGGTTCTGCTATCACTCTTGGATGGACCTGCGTGCATTAGCTAGTTGGTAGGTAACGGCCTACCAAGGCGAGTGATGCATAGCCGATTGAGAGACTGAATCGGCCACATTGGGACT	n/a	n/a	Uncultured bacterium	0.985	0.7864	1.25e-127
denovo1202	173.Duncan.JA.10.09.14.966.5050.JeA	p__Firmicutes;	c__Bacilli;	o__Lactobacillales;	f__Lactobacillaceae	g__Lactobacillus	g__Lactobacillus	GACGAACGCTGGCGGCGTGCCTAATACCATGCAAGTCGAGCGAGTCTGCCTTGAAGATCGGAGTGCTTGCACTCTGTGAAACAAGATACAGGCTAGCGGCGGACGGGTGAGTAACACGTGGGTAACCTGCCCAAGAGATCGGGATAACACCTGGAAACAGATGCTAATACCCGGATAACAACAGATGATGCCTATCAACTGTTTAAAAGATGGTTACTGCCTATCAATCTCCTTGGTAGTGGAACC	n/a	n/a	Uncultured bacterium	0.984	0.965	7.25e-119
denovo1226	173.Duncan.JA.10.09.14.966.5050.JeA	p__Firmicutes;	c__Bacilli;	o__Lactobacillales;	f__Lactobacillaceae	g__Lactobacillus	g__Lactobacillus	GACGAACGCTGGCGGCGTGCCTAATACATGCAAGTCGAGCGAGTCTGCCTTGAAGATCGGAGTGCTTGCACTCTGTGAAACAAGATACAGGCTAGCGGCGGACGGGTGAGTAACACGTGGGTAACCTGCCCAAGAGATCGGGATAACACCTGGAAACAGATGCTAATACCCGGATAAACAACAGATGATGCCTAATCAACCTGTTTAAAAAGATGGTT	n/a	n/a	Uncultured Firmicutes	0.983	1	7.47e-175
denovo1348	173.Duncan.JA.10.09.14.966.5050.JeA	p__Firmicutes;	c__Bacilli;	o__Lactobacillales;	f__Lactobacillaceae	g__Lactobacillus	g__Lactobacillus	GACGAACGCTGGCGGCGTGCCTAATACATGCAAGTCGAGCGAGTCTGCCTTGAAGATCGGAGTGCTTGCACTCTGTGAAACAAGATACAGGCTAGCGGCGGACGGGTGAGTAACACGTGGGTAACCTGCCCAAGAGATCGGGATAACACCTGGAAACCAGATGCTAATACCGGATAACAACAGATGATGCCTATACAACTGTTCAAAGATGTTAA	n/a	n/a	Uncultured Lactobacillus	0.981	1	5.72e-125
denovo1590	173.Duncan.JA.10.09.14.966.5050.JeA	p__Firmicutes;	c__Bacilli;	o__Lactobacillales;	f__Lactobacillaceae	g__Lactobacillus	g__Lactobacillus	GACGAACGCTGGCGGCGTGCCTAATACATGCAAGTCGAGCGAGTCTGCCTTGAAGATCGGAGTGCTTGCACTCTGTGAAACAAGATACAGGCTAGCGGCGGACGGGTGAGTAACACGTGGGTAACCTGCCCAAGAGATCGGGATAACACCTGGAAACAGATGCTAATACCGGATAACAACAGATGATGCCTATCCAACGTGTTTAAAAGAAGGTTCTGACG	n/a	n/a	Uncultured bacterium	0.981	1	3.46e-173
denovo170	173.Duncan.JA.10.09.14.966.5050.JeA	p__Firmicutes;	c__Bacilli;	o__Lactobacillales;	f__Lactobacillaceae	g__Lactobacillus	g__Lactobacillus	GACGAACGCTGGCGGCGTGCCTAATACATGCAAGTCGAGCGAGTCTGCCTTGAAGATCGGAGTGCTTGCACTCTGTGAAACAAGATACAGGCTAGCGGCGGACGGGTGAGTAACACGTGGGTAACCTGCCCAAGAGATCGGGATAACACCTGGAAACAGATGCTAATACCGGATAACAACAGATGATGCCTATCAACTGTTTAAAAGATGGTTCTGCTATCACTCTTGGATGGACCTGCGTGCATTTAGCTAGTGGTAGGTAACGGCCTACCAAGGCGAGTGATGCATTAGACCGATTGAGAGACTGATCG	n/a	n/a	Uncultured Lactobacillus	0.98	0.9799	2.32e-139
denovo1775	173.Duncan.JA.10.09.14.966.5050.JeA	p__Firmicutes;	c__Bacilli;	o__Lactobacillales;	f__Lactobacillaceae	g__Lactobacillus	g__Lactobacillus	GACGAACGCTGGCGGCGTGCCTAATACATGCAAGTCGAGCGAGTCTGCCTTGAAGATCGGAGTGCTTGCACTCTGTGAAACAAGATACAGGCTAGCGGCGGACGGGTGAGTAACACGTGGGTAACCTGCCCAAGAGATCGGGATAACACCTGGAAACAGATGCTAATACCGGATAACACAGATGATGCCTATCAACTGTTTAAAAGATGGTTCTGCTATCACTCTTGGAGTGGACCTTGACGGCATTGCTAGTTGTAGG	n/a	n/a	Uncultured bacterium	0.978	0.939	4.21e-106
denovo1804	173.Duncan.JA.10.09.14.966.5050.JeA	p__Firmicutes;	c__Bacilli;	o__Lactobacillales;	f__Lactobacillaceae	g__Lactobacillus	g__Lactobacillus	GACGAACACTGGCGGCGTGCCTAATACATGCAAGTCGAGCGAGTTTGCCTTGAAGATCGGAGTGCTTGCACTCTGTGAAACAAGATACAGGCTAGCGGCGGACGGGTGAGTAACACCGTGGGGTAACCTGCCCAAGAGATCGGGATAACACCTGGAAACAGATGCTAATACCGGATAACAACAGATGACTGCCTATCAACTGTTAAAAGA	n/a	n/a	Uncultured Lactobacillus	0.978	1	1.12e-147
denovo2169	173.Duncan.JA.10.09.14.966.5050.JeA	p__Firmicutes;	c__Bacilli;	o__Lactobacillales;	f__Lactobacillaceae	g__Lactobacillus	g__Lactobacillus	GACGAACGCTGGCGGCGTGCCTAATACATGCAAGTCGAGCGAGTCTGCCTTGAAGATCGGAGTGCTTGCACTCTGTGAAACAAGATACAGGCTAGCGGCGGACGGGTGAGTAACACGTGGGTAACCTGCCCAAGAGAATCGGGATAACACCTGGAAACAGATGCTAATACCGGATAACAACAGATGATGCCTATCAACTGTTTAAAACGATGGTTACTGCTGATCAATCTCCTTGGTGTGGAACTGACCGGTGCT	n/a	n/a	Uncultured Lactobacillus	0.976	1	8.95e-154
denovo2361	173.Duncan.JA.10.09.14.966.5050.JeA	p__Firmicutes;	c__Bacilli;	o__Lactobacillales;	f__Lactobacillaceae	g__Lactobacillus	g__Lactobacillus	GACGAACGCTGGCGGCGTGCCTAATACATGCAAGTCGAGCGAGTCTGCCTTGAAGATCGGAGTGCTTGCACTCTGTGAAACAAGATACAGGCTAGCGGGCGGACGGGTGAGTAACACGTGGGTAACCTGCCCAAGAGATCGGGATAACACCTGGAAACAGATGCTAATACCGGATAAACAACAGATGATGCCTAATCAACTGTTTAAAAGATGGTTCTGTCGTACTCAACCA	n/a	n/a	Uncultured Lactobacillaceae	0.969	1	3.36e-117
denovo2378	173.Duncan.JA.10.09.14.966.5050.JeA	p__Firmicutes;	c__Bacilli;	o__Lactobacillales;	f__Lactobacillaceae	g__Lactobacillus	g__Lactobacillus	GACGAACGCTGGCGGCGTGCCTAATACATGCAAGTCGAGCGAGTCTGCCTTGAAGATCGGAGTGCTTGCACTCTGTGAAACAAGATACAGGCTAGCGGCGGACGGGTGAGTAACACGTGGGTAACCTGCCCAAGAGATCGGGATAACACCTGGAAACAGATGCTAATACCGGATAACAACAGACTGATGCCTTGAATCAACCTTATT	n/a	n/a	Uncultured bacterium	0.968	0.9903	1.87e-140
denovo2435	173.Duncan.JA.10.09.14.966.5050.JeA	p__Firmicutes;	c__Bacilli;	o__Lactobacillales;	f__Lactobacillaceae	g__Lactobacillus	g__Lactobacillus	GACGAACGCTGGCGGCGTGCCTAATACATGCAAGTCGAGCGAGCTTGCCTATTGAAATTCTTCGGAATGGACATAGATACAAGCTAGCGGCGGATGGGTGAGTAACGCGTGGGTAACCTGCCCTTAAGTCTGGGATACCATTTGGAAACAGATGCTAATACCGGATAACAACAGATGATGCCTATCAACTGTTTAAAAGATGGTTCTGCTATCACTCTTGGATGGACCTGCGGTGCATTAGCTAGTTGGTAGGGTAACGGCCTACCAAGGCGATGATGCATAGCCGAGTTGAGAGACTGATCGGCCACATTGGGACTGAGACACGGCCCAAACTCCTACGGGAGCAGC	n/a	n/a	Uncultured bacterium	0.957	0.9961	3.39e-107
denovo2888	173.Duncan.JA.10.09.14.966.5050.JeA	p__Firmicutes;	c__Bacilli;	o__Lactobacillales;	f__Lactobacillaceae	g__Lactobacillus	g__Lactobacillus	GACGAACGCTGGCGGCGTGCCTAATACATGCAAGTCGAGCGAGCGGAACTAACAGATTTACTTCGGTAATGACGTTAGGAAAGCGAGCGGCGGATGGGTGAGTAACACGTGGGGAACCTGCCCCATAGTCTGGGATACCACTTGGAAACAGGTGCTAATACCGGATAAGAAAGCAGATCGCATGATCAGCTTTTAAAAGGCGGCGTAAGCTGTCGCTATGGGATGGCCCCGCGGTGCATTAGCTAGTTGGTAAGGTAAAGGCTTACCAAGGCGATGATGCATAGCCGAGTTGAGAGACTGATCGGCCACATTGGGACTGAGACACGGCCCAAACTCCTACGGGAGGCAGC	n/a	n/a	Uncultured bacterium	1	0.985	8.92e-97
denovo3154	173.Duncan.JA.10.09.14.966.5050.JeA	p__Firmicutes;	c__Bacilli;	o__Lactobacillales;	f__Lactobacillaceae	g__Lactobacillus	g__Lactobacillus	GACGAACGCTGGCGGCGTGCCTAATACATGCAAGTCGAGCGAGTCTGCCTTGAAGATCGGAGTGCTTGCACTCTGTGAAACAAGATACAGGCTAGCGGCGGACGGGTGAGTAACACGTGGGTAACCTGCCCAAGAGATCGGGATAACACCTGGAAACAGATGCTAATACCGGATAACACAGATGATGCCTATCAACTGTTTAAAAGATGGTTCTGCTATCACTCTTGGATGGACCTTGCGGTGCATTAGCTAGTTGGTAGGGTAACGGCCTACAAGGCGATGAGCATACGCCGAGTTGAGAGACTGATGCCATCATTGGA	n/a	n/a	Uncultured bacterium	0.99	1	1.49e-94
denovo3428	173.Duncan.JA.10.09.14.966.5050.JeA	p__Firmicutes;	c__Bacilli;	o__Lactobacillales;	f__Lactobacillaceae	g__Lactobacillus	g__Lactobacillus	GACGAACGCTGGCGGCGTGCCTAATACATGCAAGTCGAGCGAGTCTGTCTTGAAGATCGGAGTGCTTGCACTCTGTGAAACAAGATACAGGCTAGCGGCGGACGGGTGAGTAACACGTGGGTAACCTGCCCAAGAGATCGGGATAACACCTGGAAACAGATGCTAATACCGGATAACAACAGATGATGCCTATCAACCTGTTTAAAAAGATGGTTACTGCTATTCA	n/a	n/a	Uncultured bacterium	0.985	0.99	8.99e-92
denovo3487	173.Duncan.JA.10.09.14.966.5050.JeA	p__Firmicutes;	c__Bacilli;	o__Lactobacillales;	f__Lactobacillaceae	g__Lactobacillus	g__Lactobacillus	GACGAACGCTGGCGGCGTGCCTAATACATGCAAGTCGAGCGAGTCTGCCTTGAAGATCGGAGTGCTTGCACTCTGTGAAACAAGATACAGGCTAGCGGCGGACGGGTGAGTAACACGTGGGTAACCTGCCCAAGAGATCGGGATAACACCTGGAAACAGATGCTCAATACCGGATAAACACAGATGATGCCTATCAACTGTTTAAAAGATGGTTCTGCTATCACTCTTGGATGGACCTGACGTGCATTAGCTATTGGTCAGGGTAACGGCCTACCAAGGTGTG	n/a	n/a	Uncultured bacterium	0.985	0.995	8.99e-92
denovo3561	173.Duncan.JA.10.09.14.966.5050.JeA	p__Firmicutes;	c__Bacilli;	o__Lactobacillales;	f__Lactobacillaceae	g__Lactobacillus	g__Lactobacillus	GACGAACGCTGGCGGCGTGCCTAATACATGCAAGTCGAGCGAGTCTGCCTTGAAGATCGGAGTGCTTGCACTCTGTGAAACAAGATACAGGCTAGCGGCGGACGGGTGAGTAACACGTGGGTAACCTGCCCAAGAGATCGGGATAACACCTGGAAACAGATGCTAATACCGATAACACAGGATGATGCCTAATCAACTGTTTAAAAGATGGTTCTGCTATCACTCTTGGATGGACCTGCGGTGCATTAGCTTAGTTGGTGAGG	n/a	n/a	Uncultured bacterium	0.985	0.98	1.16e-90
denovo3662	173.Duncan.JA.10.09.14.966.5050.JeA	p__Firmicutes;	c__Bacilli;	o__Lactobacillales;	f__Lactobacillaceae	g__Lactobacillus	g__Lactobacillus	GATGAACGCTGGCGGCGTGCCTAATACATGCAAGTCGAGCGAGTCTGCCTTGAAGATCGGAGTGCTTGCACTCTGTGAACAAGATACAGGCTAGCGGCGGACGGGTGAGTAACACGTGGGTAACCTGCCCAAGAGATCGGGATAACACCTGGAAACAGATGCTAATACCGGATAACAACAGATGATGCCTATCAACTGTTTAAAAGATGGTTCTGCTATCACTCTTGGATGGACCTGCGGTGTCATTAGCTAGTTGGTAGGGTTAACGGCCTACCAAGGCGATGATGCATAGCCGAGTTGAGAGACTGATCGGCCACATTGGGACTGAGACACGGCCCAAACTCCTACGGGAGGCAGC	n/a	n/a	Uncultured bacterium	0.906	1	2.59e-67
denovo392	173.Duncan.JA.10.09.14.966.5050.JeA	p__Firmicutes;	c__Bacilli;	o__Lactobacillales;	f__Lactobacillaceae	g__Lactobacillus	g__Lactobacillus	GACGAACGCTGGCGGCGTGCCTAATACATGCAAGTCGAGCGAGTCTGCCTTGAAGATCGGAGTGCTTGCACTCTGTGAAACAAGATACAGGCTAGCGGCGGACGGGTGAGTAACACGTGGGTAACCTGCCCAAGAGATCGGGATAACACCTGGAAACAGATGCTAATACCGGATAACAACAGATGATGCCTATCAACTGTTTAAAAGATGGTTCTGCTATCACTCTTGGATGGACCTGCGGTGCATTAGCTAGTTGTAGGGTAACGGCCTACCAAGGGCGAGTGATGCATAGCCGATTGAGAGACTGATCGGCCACATTGGGACTGAGACACGGCCCAACTCCTA	n/a	n/a	Uncultured bacterium	0.991	0.7587	2.24e-104
denovo485	173.Duncan.JA.10.09.14.966.5050.JeA	p__Firmicutes;	c__Bacilli;	o__Lactobacillales;	f__Lactobacillaceae	g__Lactobacillus	g__Lactobacillus	GACGAACGCTGGCGGCGTGCCTAATACATGCAAGTCGAGCGAGTCTGCCTTGAAGATCGGAGTGCTTGCACTCTGTGAAACAAGATACAGGCTAGCGGCGGACGGGGTGAGTAACACGTGGGTAACCTGCCCCAAGAGATCGGGATAACACCTGGAAACAGATGCCTAATACCGGATAACAACAGATGATGCCTATCAACCTGTTTA	n/a	n/a	Uncultured bacterium	0.989	0.993	2.13e-139
denovo58	173.Duncan.JA.10.09.14.966.5050.JeA	p__Firmicutes;	c__Bacilli;	o__Lactobacillales;	f__Lactobacillaceae	g__Lactobacillus	g__Lactobacillus	GACGAACGCTGGCGGCGTGCCTAATACATGCAAGTCGAGCGAGTCTGCCTTGAAGATCGGAGTGCTTGCACTCTGTGAAACAAGATACAGGCTAGCGGCGGACGGGTGAGTAACACGTGGGTAACCTGCCCAAGAGATCGGGATAACACCTGGAAACAGATGCTAATACCGGATAACAACAGATGATGCCTATCAACTGTTTAAAAGATGGTTCTGCTATCACTCTTGGATGGCCTGACGGTGCATTAGCTATTGGTAGGGTAACGGCCTACCAAGGCGATGATGCATAGCCGAGTTGAGAGACTGATCGGCCACATTGGGACTGAGACTCGGCCAACTCTACGGAGGC	n/a	n/a	Uncultured bacterium	0.986	0.9733	2.19e-103
denovo646	173.Duncan.JA.10.09.14.966.5050.JeA	p__Firmicutes;	c__Bacilli;	o__Lactobacillales;	f__Lactobacillaceae	g__Lactobacillus	g__Lactobacillus	GACGAACGCTGGCGGCGTGCCTAATACATGCAAGTCGAGCGAGTCTGCCTTGAAGATCGGAGTGCTTGCACTCTGTGAAACAAGATACAGGCTAGCGGCGGACGGGTGAGTAACACGTGGGTAACCTGCCCAAGAGATCGGGATAACACCTGGAAACAGATGCTAATACCGGATAACAACAGATGATGCCTATCAACTGTTTAAAAGATGGTTCTCGCTGAAT	n/a	n/a	Uncultured Lactobacillus	0.986	0.986	9.9e-138
denovo683	173.Duncan.JA.10.09.14.966.5050.JeA	p__Firmicutes;	c__Bacilli;	o__Lactobacillales;	f__Lactobacillaceae	g__Lactobacillus	g__Lactobacillus	GACGAACGCTGGCGGCGTGCCTAATACATGCAAGTCGAGCGAGTCTGCCTTGAAGATCGGAGTGCTTGCACTCTGTGAAACAAGATACAGGCTAGCGGCGGACGGGTGAGTAACACGTGGGTAACCTGCCCAAGAGATCGGGATAACACCTGGAAACAGATGCTAATACCGGATAACAACAGATGATGCCTATCAACTGTTTAAAAGATGGTTCTGCTATCACTCTTGGATGGACTGCGGTGCATTAGCTAGTTGGTAGGTAACGCCTACCAAGGAGTGATGGCTAGCCGCGATTGATAGA	n/a	n/a	Uncultured microorganism	0.986	1	3.34e-96
denovo704	173.Duncan.JA.10.09.14.966.5050.JeA	p__Firmicutes;	c__Bacilli;	o__Lactobacillales;	f__Lactobacillaceae	g__Lactobacillus	g__Lactobacillus	GACGAACGCTGGCGGCGTGCCTAATACATGCAAGTCGAGCGAGTCTGCCTTGAAGATCGGAGTGCTTGCACTCTGTGAAACAAGATACAGGCTACGCGGCGGACGGGTGAGTAACACGTGGGTAACCTGCCCAAGAGATCGGGATAACACCTGGAAACAGATGCTAATACCGGATACAACAGATGATGCCTATCAACTGTTTAAAAGATGGTTCTGCTATCACTCTTGGATGGACCTGCGTGCATTAGCTAGTTGGTAGGGTAACCGGCCTACCAAGGCGATGATGCATAGCCGAGTTGAGAGACTGATCGGCCACTTGGGACTGAGACACGGACCCAAACTCCTACGGGAGGCAGC	n/a	n/a	Uncultured bacterium	0.985	0.9853	7.11e-93
denovo828	173.Duncan.JA.10.09.14.966.5050.JeA	p__Firmicutes;	c__Bacilli;	o__Lactobacillales;	f__Lactobacillaceae	g__Lactobacillus	g__Lactobacillus	GACAGAACGCTGGCGGCGTGCCTAATACATGCAAGTCGAGCGAGTCTGCCTTGAAGATCGGAGTGCTTGCACTCTGTGAAACAAGATACAGGCTAGCGGCGGACGGGTGAGTAACACGTGGGTAACCTGCCCAAGAGATCGGGATAACACCTGGAAACAGATGCTAATACCGGATAACAACAGATGATGCCTATCAACTGTTTAAAAAGATGGTTTCTGCTATCACTCTTGGATGGACCTGCGGTGCATTAGCCTAGTTTGGT	n/a	n/a	Uncultured Lactobacillaceae	0.982	1	9.93e-102
denovo881	173.Duncan.JA.10.09.14.966.5050.JeA	p__Firmicutes;	c__Bacilli;	o__Lactobacillales;	f__Lactobacillaceae	g__Lactobacillus	g__Lactobacillus	GACGAACGCTGGCGGCGTGCCTAATACATGCAAGTCGAGCGAGTCTGCCTTGAAGATCGGAGTGCTTGCACTCTGTGAAACAAGATACAGGCTAGCGGCGGACGGGTGAGTAACACGTGGGTAACCTGCCCAAGAGATCGGGATAACACCTGGAAACAGATGCTAATACCGGATAACAACAGATGATGCCTATCAAACTGTTTAAAAGATGGTTCTGCTATCACTCTTGGATGGACTTGCGGTGCTTAGCATTGTAGGTACGCTACTAGGC	n/a	n/a	Uncultured Firmicutes	0.974	0.9668	3.42e-122
denovo953	173.Duncan.JA.10.09.14.966.5050.JeA	p__Firmicutes;	c__Bacilli;	o__Lactobacillales;	f__Lactobacillaceae	g__Lactobacillus	g__Lactobacillus	GACGAACGCTGGCGGCGTGCCTAATACATGCAAGTCGAGCGAGTCTGCCTTGAAGATCGGAGTGCTTGCACTCTGTGAAACAAGATACAGGCTAGCGGCGGACGGGTGAGTAACACGTGGGTAACCTGCCCAAGAGATCGGGATAACACCTGGAAACAGATGCTAATACCGGATAACAACAAGATGATGCCTATCAACTGTTTAAAAAGATGGGTTTACTGCTATCAACCTCTTG	n/a	n/a	Uncultured bacterium	0.956	1	2.9e-97
denovo1178	158	0	p__Firmicutes;	c__Clostridia;	o__Clostridiales;	f__LachnospiraceaeOther	g__	GATGAACGCTGGCGGCGTGCCTAATACATGCAAGTCGAACGAAGCACTTTGATCGGATTTCTTCGGAATGACGATTGATTTGACTGAGCGGCGGACGGGTGAGTAACGCGTGGGTAACCTGCCTCACACAGGGGGATAACAGTTGGAAACGGCTGCTAATACCGCATAAGCGCACGGGGACGCATGTTTCTGTGTGAAAAACTCCGGTGGTGTGAGATGGACCCGCGTCTGATTAGGTAGTTGGTGAGGTAACGGCTCACCAAGCCGACGATCGTAGC	n/a	gene	Uncultured bacterium	1	1	7.48e-103
denovo2358	158	0	p__Firmicutes;	c__Clostridia;	o__Clostridiales;	f__LachnospiraceaeOther	g__	GATGAACGCTGGCGGCGTGCTTAACACATGCAAGTCGAACGAAGTGCTACGACGGAAGTTTTCGGACGGAAGATGTAGTTACTTAGTGCGGACGGGTGAGTAACGCGTGGGGAACCTGCCCTGTACCGGGGGATAGCAGCCGGAAACGGCTGATAATACCGCATAAGCGCACGGACCGCATGGTCCAGTGTGAAAACTCCGGTGGTACAGGATGGTCCCGCGTCTGATTAGCCAGTGGCGGGGTAACGGCCCACCAAAGCGACGATCAGTAGCCGGCCTGAGAGGGTGGACGGCCACATTGGGACTGAGACACGGCCCAAACTCCTACGGGAGGCAGC	n/a	gene	Uncultured bacterium	1	1	1.64e-104
denovo260	158	0	p__Firmicutes;	c__Clostridia;	o__Clostridiales;	f__LachnospiraceaeOther	g__	GATGAACGCTGGCGGCGTGCTTAACACATGCAAGTCGAACGAAGTGCTACGACGGAAGTTTTCGGACGGAAAGATGTAGTTACTTAGTGGCGGACGGGTGAGTAACGCGTGGGTAACCTGCCTCACACGGGGGGATAACAGTTAGAAATGACTGCTAATACCGCATAAGGCCACAGCACCCGCATGGTGCAGGGGTAAAAACTCCGGTGGTGTGAGATGGGCCCGCGTCTGATTAGGTAGTTGGTGAGGTAACGGCTCACCAAGCCGACGATCAGTAGCCGACCTGAGAGGTGACCGGCCACATTGGGACTGAGACACGGCCCAAACTCCTACGGGAGGCAGC	n/a	BVAB1	n/a	0.996	0.959	4.89e-141
denovo103	158	0	p__Firmicutes;	c__Clostridia;	o__Clostridiales;	f__LachnospiraceaeOther	g__	GATGAACGCTGGCGGCGTGCTTAACACATGCAAGTCGAACGAAGTGCTACGACGGAAGTTTTCGGACGGAAGATGTAGTTACTTAGTGGCGGACGGGTGAGTAACGCGTGGGTAACCTGCCTCACACAGGGGGATAACAGTTAGAAATGACTGCTAATACCGCATAAGGCCACAGCACCGCATGGTGCAGGGGTAAAAACTCCGGTA	n/a	BVAB1	n/a	0.992	0.9242	5.78e-120
denovo1096	158	0	p__Firmicutes;	c__Clostridia;	o__Clostridiales;	f__LachnospiraceaeOther	g__	GATGAACGCTGGCGGCGTGCTTAACACATGCAAGTCGAACGAAGTGCTACGACGGAAGTTTTCGGACGGAAGATGTAGTTACTTAGTGGCGGACGGGTGAGTAACGCGTGGGGAACCTGCCCTGTACCGGGGGATAGCAGCCGGAAACGGCTGATAATACCGCATAAGCGCACGAATGTCGCATGACATGGTGTGAAAACTCCGGTGGTATAGGATGGACCGCGTCTGATTAGCCCGGTTGGTGGGGTAAAGGCCCACCAAGGCGACGATCAGTAGCGGGTCTGAGAGGATGATCCGCCACACTGGGACTGAGACACGGCCCAGACTCCTACGGGAGGCAGC	n/a	BVAB1	n/a	0.992	0.8876	1.64e-115
denovo1181	158	0	p__Firmicutes;	c__Clostridia;	o__Clostridiales;	f__LachnospiraceaeOther	g__	GATGAACGCTGGCGGCGTGCCTAACACATGCAAGTCGAGCGAAGCACTTTACTCTGATTTCTTCGGATTGAAGAGTGATTTGACTGAGCGGCGGACGGGTGAGTAACGCGTGGGTAACCTGCCTCACACAGGGGGATAACAGTTAGAAATGACTGCTAATACCGCATAGGCCACAGCACCGCATGGTGCAGGGGTAAAAACGTCCGGTGGTGTGAGATGGCCGCGGTCTGATTAGTTAGTTGGCGGGGTAACGGCCCATCCCAAGC	n/a	BVAB1	n/a	0.989	0.9577	2.86e-133
denovo1364	158	0	p__Firmicutes;	c__Clostridia;	o__Clostridiales;	f__LachnospiraceaeOther	g__	GATGAACGCTGGCGGCGTGCCTAACACATGCAAGTCGAGCGAAGCACTTTACTTGATTCTTCGGATGAAGAGTGATTTGACTGAGCGGCGGACGGGTGAGTAACGCGTGGGGAACCTGCCCTGTACCGGGGGATAGCAGCCGGAAACGGCTGATAATACCGCATAAGCGCACGAATGTCGCATGACATGGTGTGAAAAACTCCGGTGGTATAGGATGGACCCGCGTCTGATTAGCCGGTTGGTGGGGTAAAAGCCTACCAAAGCGAAGATCAGTAGCCGAGTTGAGAGACTGACCGGCCACATTGGGACTGAGACACGGCCCAGACTCCTACGGGAGGCAGC	n/a	BVAB1	n/a	0.988	0.9685	7.16e-119
denovo1385	158	0	p__Firmicutes;	c__Clostridia;	o__Clostridiales;	f__LachnospiraceaeOther	g__	GATGAACGCTGGCGGCGTGACTAACACATGCAAGTCGAGCGAAGCACTTTACTTTGATTCTTCGGATGAAGAGTGATTTGACTGAGTGGCGGACGGGTGAGTAACGCGTGGGTAACCTGCCTCACACTGGGGGACAACAGCTGGAAACGGCTGCTAATACCGCATAAGCGCACAGCTTCGCATGAAAGCAGTGTGAAAACTCCGGTGGTGTGAGATGGACCCGCGTCTGATTAGCTAGTTGGTAAGGTAACGGCTTACCAAGCGACGATCAGTAG	n/a	clone	Uncultured bacterium	0.986	0.9906	7.71e-98
denovo1765	158	0	p__Firmicutes;	c__Clostridia;	o__Clostridiales;	f__LachnospiraceaeOther	g__	GATGAACGCTGGCGGCGTGCCTAACACATGCAAGTCGAGCGAAGCATTTTAAAGGAAGTTTTCGGATGGAATTTGAAATGACTGAGCGGCGGACGGGTGAGTAACGCGTGGGTAACCTGCCTCATACAGGGGGATAACAGTTAGAAATGACTGCTAATACCGCATAAGCACACAGTACCGCATGGTACAGTGTGAAAAACTCCGGTGG	n/a	gene	Uncultured bacterium	0.986	1	6.01e-135
denovo1863	158	0	p__Firmicutes;	c__Clostridia;	o__Clostridiales;	f__LachnospiraceaeOther	g__	GATGAACGCTGGCGGCGTGCTTAACACATGCAAGTCGAACGAAGTGCTACGACGGAAGTTTTCGGACGGAAGATGTAGTTACTTAGTGCGGACGGGTGGAGTAACGCGTGGGGACTGACCCTTGTACCGGGGGATAGCAGCCGGAACGGCTGATAATACCGCATAAGCGCACGAATGTCAGCATGACATGGTGTGAAAAACTCCGGTGGTATAGGATGGACCCGCGTCTGATTAGCCGGTTGGTGGGGTAAAAGCCTACCAAAGCGAAGATCAGTAGCCGAGTTGAGAGACTGACCGGCCACATTGGGACTGAGACACGGCCCAGACTCCTACGGGAGGCAGC	n/a	BVAB1	n/a	0.985	0.9853	2.13e-129
denovo2160	158	0	p__Firmicutes;	c__Clostridia;	o__Clostridiales;	f__LachnospiraceaeOther	g__	GATGAACGCTGGCGGCGTGCTTAACACATGCAAGTCGAACGAAGTGCTACGACGGAAGTTTTCGGACGGAAGATGTAGTTACTTAGTGGCGGACGGGTGAGTAACGCGTGGGGAACCTGCCCTGTACCGGGGGATAGCAGCCGGAAACGGCTGATAATACCGCATAAGCGCACGAATGTCGCATGACATGTGTGAAAACTCCGGTGGTATAGGATGGACCCGCGTCTGATTAGCCGGTTGGTGGTAAGGCTAAACGACCTACAA	n/a	clone	Uncultured bacterium	0.984	1	1.53e-120
denovo2254	158	0	p__Firmicutes;	c__Clostridia;	o__Clostridiales;	f__LachnospiraceaeOther	g__	GATGAACGCTGGCGGCGTGCCTAACACATGCAAGTCGAGCGAAGCATTTTACTTTGAATCTTTCGGGAGGACGAGTGATCTGACTGAGCGGCGGACGGGTGAGTAACGCGTGGGTAACCTGCCTCACACAGGGGGATAACAGTTAGAAATGACTGCTAATACCGCATAAGACCACAGACACCGCATGATGCAGGGGTAAAAACTCCGGTGGTGTGAAGATGGACCCGCGTTCGTGAT	n/a	BVAB1	n/a	0.984	0.9496	4.39e-116
denovo2371	158	0	p__Firmicutes;	c__Clostridia;	o__Clostridiales;	f__LachnospiraceaeOther	g__	GATGAACGCTGGCGGCGTGCTTAACACATGCAAGTCGAACGAAGTGCTACGACGGAAGTTTTCGGACGGAAGATGTAGTTACTTAGTGGCGGACGGGTGAGTAACGCGTGGGGAACCTGCCCTGTACCGGGGGATAGCAGCCGGAAACGGCTGATAATACCGCATAAGCGCACGAATGTCGCATGACATGGTGTGAAAAACTCCGGTGGTACAGGATGGTCCCGCGTCTGATTAGCCCAGTGGCGGAGTGACCGCCCAACCAAGCGA	n/a	clone	Uncultured bacterium	0.982	0.962	1.12e-106
denovo2373	158	0	p__Firmicutes;	c__Clostridia;	o__Clostridiales;	f__LachnospiraceaeOther	g__	GATGAACGCTGGCGGCGTGCTTAACACATGCAAGTCGAACGAAGTGCTACGACGGAAGTTTTTCGGACGGAAGATGTAGTTACTTAGTGGCGGACGGGTGAGTAACGCGTGGGGGAACCTGCCCTGTACCGGGGGATAGCAGCCGGAAACGGCTGATAATACCGCATAAACGCACGAATGTCGCATGACATGGTGTGAAAAACTCCGGTGGTATAGGATGGACCCGCGTCTGATTAGCTGGTTGGGAAGGGTACGGAC	n/a	BVAB1	n/a	0.982	0.9826	1.73e-135
denovo2393	158	0	p__Firmicutes;	c__Clostridia;	o__Clostridiales;	f__LachnospiraceaeOther	g__	GATGAACGCTGGCGGCGTGCTTAACACATGCAAGTCGAACGAAGTGCTACGACGGAAGTTTTCGGACGGAAGATGTAGTTACTTAGTGGCGGACGGGTGAGTAACGCGTGGGGACCTGACCCTGTACCGGGGGATAGCAGCCGGAAACGGCTGATAATACCGCATAAGCGCACGAATGTCGCATGACATGGTGTGAAAACTCCGGTGGTATAGGATGGAACCCGCGTCTGATTAGCCGGTTGGTGGGGTAAAAGCCTACCAAGCGAAGATCAGTAGCCGAGTGTAAG	n/a	clone	Uncultured bacterium	0.982	1	6.11e-135
denovo2418	158	0	p__Firmicutes;	c__Clostridia;	o__Clostridiales;	f__LachnospiraceaeOther	g__	GATGAACGCTGGCGGCGTGCTTAACACATGCAAGTCGAACGAAGTGCTACGACGGAAGTTTTTCGGACGGGAAAGATGAGTTACTTAGTGGCGGACGGGTGAGTAAGCCGTGGGGGAACCTGTCCTGTACCGGGGGATAGCAGCCGGAAACGGCTGATAATACCGCATAAGCGCACGAATGTCGCATGACATGGTGTGAAAAACTCCGGTGGTATAGGATGGACCCGCGTCTGATTAGCCGGTTGGTGGGGGTAAAAAGCCTACCAAAGCG	n/a	clone	Uncultured bacterium	0.981	0.9699	3.49e-122
denovo2481	158	0	p__Firmicutes;	c__Clostridia;	o__Clostridiales;	f__LachnospiraceaeOther	g__	GATGAACGCTGGCGGCGTGCCTAACACATGCAAGTCGAGCGAAGCGATTTCGAGGAAGTTTTCGGATGGAATTGGAATTGACTGAGCGGCGGACGGGTGAGTAACGCGTGGGTAACCTGCCTCATACAGGGGGATAACAGTTAGAAATGACTGCTAATACCGCATAAGCGCACAGGACCGCATGGTCTGGTGTGAAAACTCCGGTGGTGTGAGATGGGCCCGCGTCTGATTAGTTAGTTGGCGGGGTAACGGCCCACCAA	n/a	BVAB1	n/a	0.979	0.9829	4.93e-136
denovo2583	158	0	p__Firmicutes;	c__Clostridia;	o__Clostridiales;	f__LachnospiraceaeOther	g__	GATGAACGCTGGCGGCGTGCTTAACACATGCAAGTCGAACGAAGTGCTACGACGGAAGTTTTCGGACGGAAGATGTAGTTACTTAGTGGCGGACGGTGAGTAACGCGTGGGGAACCTGCCCTGTACCGGGGGATAGCAGCCGGAAACGGCTGATAATACCGCATAAGCGCACGAATGTCGCATGACATGGTGTGAAAAACTCCGGTGGTATAGGATGGACCCGCGTCTGATTAGCCGTGTGGGTGGAACTAACA	n/a	BVAB1	n/a	0.977	1	2.61e-164
denovo2744	158	0	p__Firmicutes;	c__Clostridia;	o__Clostridiales;	f__LachnospiraceaeOther	g__	GATGAACGCTGGCGGCGTGCCTAACACATGCAAGTCGAGCGAAGCGCTTAACTCTGAATCTTCGGATGAAGAGTTCTGCGACTGAGCGGCGGACGGGTGAGTAACACGTAGGCAACCTGCCTCACACAGGGGGATAACAGTTAGAAATGACTGCTAATACCGCATAAGCGCACAGGGCCGCATGGCCCGGTGTGAAAAGCTCAGGCGGTGTGAGATGGACCTGCGTCTGATTAGCCAGTTGGCGGGGTAACGGCCACCAAAGCGACGATCCTAGTAGCCGGCCTGAGAGGTGGGACGCCAGCATTAGGGTGAGCCTGATCGAAC	n/a	BVAB1	n/a	0.974	1	4.35e-162
denovo2914	158	0	p__Firmicutes;	c__Clostridia;	o__Clostridiales;	f__LachnospiraceaeOther	g__	GATGAACGCTGGCGGCGTGCCTAACACGTGCAAGTCGAGCGAAGCGCTTAACTCTGAATCTTCGGATGAAGAGTTCTGCGACTGAGCGGCGGACGGGTTAGTAACACGTAGGCAACCTGCCTCACACAGGGGGATAACAGTTAGAAATGACTGCTAATACCGCATAAGCGCACAGGGCCGCATGGCCCGGTGTGAAAAGCTCCGGCGGTGTGAGATGGACCTGCGTCTGATTAGCCAGTGGCGGGGTAACGCCCACCAAAGCGACCGAGTCGAGTAGCCGGCCTGAGAGGGTGGACGGGCCCACATGGT	n/a	strain	Uncultured bacterium	0.971	0.9857	2.76e-92
denovo3068	158	0	p__Firmicutes;	c__Clostridia;	o__Clostridiales;	f__LachnospiraceaeOther	g__	GATGAACGCTGGCGGCGTGCCTAACACATGCAAGTCGAACGAAGTGCTACGACGGAAGTTTTCGGACGGAAGATGTAGTTACTTAGTGCGGACGGGTGAGTAACGCGTGGGGAACCTGCCCTGTACCGGGGGGATAGCAGCCGGAAACGGCTGATAATACCGCATAAGCGCACGAATGTCGCATGACATGGTGTGAAAAACTCCGGTGGTATAGGATGGACCCGCGTCTGATTAGCCGGTTGGTGGGGTAAAAGCCTACCAAAGCGAAGAATCAGTAAGCCGCAGTTGGTGAA	n/a	clone	Uncultured bacterium	0.967	1	3.42e-117
denovo3128	158	0	p__Firmicutes;	c__Clostridia;	o__Clostridiales;	f__LachnospiraceaeOther	g__	GATGAACGCTGGCGGCGTGCCTAACACATGCAAGTCGAGCGAAGCACTTTACTCTGATTTCTTCGGATTGAAGAGTGATTTGACTGAGCGGCGGACGGGTGAGTAACGCGTGGGTAACCTGCCTCACACAGGGGGATAACAGTTAGAAATGACTGCTAATACCGCATAAGGCCACAGCGACCGCATGGTGCCAGGGGGTAAAAACTCCGGGT	n/a	BVAB1	n/a	0.965	1	1.56e-156
denovo3206	158	0	p__Firmicutes;	c__Clostridia;	o__Clostridiales;	f__LachnospiraceaeOther	g__	GATGAACGCTGGCGGCGTGCTTAACACATGCAAGTCGAGCGAAGCACCTGCCATTGACTCTTCGGAAGATATGGCGTGTGACTGAGCGGCGGACGGGTGAGTAACGCGTGGGTAACCTGCCTCACACAGGGGGATAACAGCTAGAAATGGCTGCTAATACCGCATAAGCGCACAGTGCCGCATGGCACGGTGTGAAAAACTCCGGTGGTGATGGAGTGGACCCGCGTCTGATTAGGTAGTTGGTAAGGTTAAC	n/a	clone	Uncultured bacterium	0.965	0.9537	7.06e-140
denovo3701	158	0	p__Firmicutes;	c__Clostridia;	o__Clostridiales;	f__LachnospiraceaeOther	g__	GATGAACGCTGGCGGCGTGCTTAACACATGCAAGTCGAACGAAGTGCTACGACGGAAGTTTTCGGACGGAAGATGTAGTTACTTAGTGGCGGACGGGTGAGTAACGCGTGGGGAACCTGCCCTGTACCGGGGGATAGCAGCCGGAAACGGCTGATAATACCGCATAAGCGCACGAATGTCGCATGACATGGTGTGAAAAACTCCGGTGGTATAGGATGGACCCGCGTCTGATTAGCCGGTTGGTGGGGTAAAAGCCTACCAACGAGAAGTCAAGTCAGTACGCC	n/a	clone	Uncultured bacterium	0.964	0.9903	1.12e-137
denovo3806	158	0	p__Firmicutes;	c__Clostridia;	o__Clostridiales;	f__LachnospiraceaeOther	g__	GATGAACGCTGGCGGCGTGCCTAACACATGCAAGTCGAACGAAGCGATTTGGAAGAAGTTTTCGGATGGAATCCAAATTGACTGAGTGGCGGACGGGTGAGTAACGCGTGGGTAACCTGCCTCACACAGGGGGATAACAGTTAGAAATGACTGCTAATACCGCATAAGGCCACAGCACCGCAATGGTGCAGGGGGTAAAAACTCCGGTGGTGTGAGATGGGCCCGCGTCTGATTAGTTAGTTGGCGGGGTGAACGGCCCACCAAGGCGACGATCAGTAGCCGACCTGAGAGGGTGACCGGCCACATTGGGACTGAGACACGGCCCAAACTCCTACGGGAGGCAGC	n/a	BVAB1	n/a	0.963	1	2.14e-119
denovo441	158	0	p__Firmicutes;	c__Clostridia;	o__Clostridiales;	f__LachnospiraceaeOther	g__	GATGAACGCTGGCGGCGTGCTTAACACATGCAAGTCGAACGAAGTGCTACGACGGAAGTTTTCGGACGGAAGATGTAGTTACTTAGTGGCGGACGGGTGAGTAACGCGTGGGGAACCTGCCCTGTACCGGGGGATAGCAGCCGGAAACGGCTGATAATACCGCATAAGCGCACGAATGTCGCATGACATGGTGTGAAAACTCCGGTGGTATAGGATGGACCCGCGTCTGATTAGCCGGTTGGTGGGGTAAAAGCCTACCAAAGCGAAGATCAGTAGCCGAGTTGAGAGACTGACCGGCTCACTGATTGGACTCGCGCCGCAGACTCCTACGGGAGCAGC	n/a	BVAB1	n/a	0.957	1	3.45e-153
denovo498	158	0	p__Firmicutes;	c__Clostridia;	o__Clostridiales;	f__LachnospiraceaeOther	g__	GATGAACGCTGGCTGCGTGCCTAACACATGCAAGTCGAGCGAAGCGCTGTTTTTCAGAATCTTCGGAGGAAGAGGACAGTGACTGAGCGGCGGACGGGTGAGTAACGCGTGGGCAACCTGCCTCATACAGGGGGATAACAGTTAGAAATGACTGCTAATACCGCATAAGCGCACAGGACCGCTGGCTAGTTGTGAAAAACTCCGGTGATA	n/a	BVAB1	n/a	0.957	1	4.42e-152
denovo647	158	0	p__Firmicutes;	c__Clostridia;	o__Clostridiales;	f__LachnospiraceaeOther	g__	GATGAACGCTGGCGGCGTGCTTAACACATGCAAGTCGAACGAAGTGCTACGACGGAAGTTTTCGGACGGAAGATGTAGTTACTTTAGTGCGGACGGGTGAGTAACGCGTGAGGAACCTGCCCGTGTACCGGGGATAGGCAGCCGAAACGCTGATAATACCGCATAAGCGCACGAATGTCGCATGACATGGTGTGAAAAACTCCGGTGGTATAGGATGGACCCGCGTCTGATTAGCCGGTTGGTGGGGTAAAAGCCTACCAAAGCGAAGATCAGTAGCCGAGTGAGAGACTGACCGGCCACATTGGGACTGAGACACGGCCCAGACTCCTACGGGAGGCAGC	n/a	partial	Uncultured bacterium	0.951	1	2.69e-149
denovo650	158	0	p__Firmicutes;	c__Clostridia;	o__Clostridiales;	f__LachnospiraceaeOther	g__	GATGAACGCTGGCGGCGTGCTTAACACATGCAAGTCGAACGAAGTGCTACGACGGAAGTTTTCGGACGGAAGATGTAGTTACTTAGTGGCGGAGTGGTATAACGGCGTGGGAACCTGCCCTGTACCGGGGGATAGCAGCCGGAAACGGCTGATAATACCGCATAAGCGCACGAATGTCGCATGACATGGTGTGAAAAACTCCGGTGGTATAGGATGGACCCGCGTCTGATTAGCCGGTTGGTGGGGTAAAGCCTACCAAAGCGAAGATAGTAGCCGAGTTGAGAGACTGACCGGCCACATTGGGACTGAGACACGGGTCCCAAAGCTCCTCATACGGGAGGCAGC	n/a	BVAB1	n/a	0.942	1	9.64e-144
denovo702	158	0	p__Firmicutes;	c__Clostridia;	o__Clostridiales;	f__LachnospiraceaeOther	g__	GATGAACGCTGGCGGCGTGCTTAACACATGCAAGTCGAACGAAGTGCTACGACGGAAGTTTTCGGACGGAAGATGTAGTTACTTAGTGGCGGACGGGTGAGTAACGCGTGGGGGAACCTGCCCTGTACCGGGGGATAGCAGCCGGAAACGGCTGATAATACCGCATAAGCGCACGAATGTCGCATGACATGGTGTGAAAAACTCCGGTGGTATAGGATGGACCCGCGTCTGATTAGCCGGTTGGTGGGGTAAAAGCCTACCAAAGCGAAGATCAGTAGCCGGCTGTAGAAGGA	n/a	clone	Uncultured bacterium	0.942	1	9.67e-144
denovo710	158	0	p__Firmicutes;	c__Clostridia;	o__Clostridiales;	f__LachnospiraceaeOther	g__	GATGAACGCTGGCGGCGTGCTTAACACATGCAAGTCGAACGAAGTGCTACGACGGAAGTTTTCGGACGGAAGATGTAGTTAACTTAGTGGCGGACGGGTGAGTAACGCGTGGGGAACCTGCCCTGTACCGGGGGATAGCAGCCGGAAACGGCTGATAATACCGCATAAGCGCACGAATGTCGCATGACATGGTGTGAAAAACTCCGGTGGTAATAGGATGGACCCGCGTCTGATTAGCCGGTTGGTGGGGTAAAACCTACCGAAAGCGAGAAT	n/a	BVAB1	n/a	0.942	1	9.64e-144
denovo854	158	0	p__Firmicutes;	c__Clostridia;	o__Clostridiales;	f__LachnospiraceaeOther	g__	GATGAACGCTGGCGGCGTGCCTAACACATGCAAGTCGATGCGAAGCACTCTGCTTTGATTCTTCGGATGAAGAGCTCTGTGACTGAGCGGCGGACGGGTGAGTAACGCGTGGGTAACCTGCCTCACACAGGGGGATAACAGTTAGAATGACTGCTAATACCGCATAAGACCACAGCACCGCATGGTCGCAGGGGTAAAAACTCGGTGGTCGTGAGATGGACCCGCGTCTGATTAGCTAGTTGGTAAGGTAACGGCTTACCAAGGCGACGATCAGTAGCCGAC	n/a	clone	Uncultured bacterium	0.935	1	6.15e-110
denovo878	158	0	p__Firmicutes;	c__Clostridia;	o__Clostridiales;	f__LachnospiraceaeOther	g__	GATGAACGCTGGCGGCGTGCTTAACACATGCAAGTCGAACGAAGTGCTACGACGGAAGTTTTCGGACGGAAGATGTAGTTACTTAGTGGCGGACGGGTGAGTAACGCGTGGGGAACCTGCCCTGTACCGGGGGATAGCAGCCGGAAACGGCTGATAATACCGCATAAGCGCACGAATGTCGCATGACATGGTGTGAAAAACTCCGGTGGTCTGAGATGGCCTCGCGTCTGATTAGCTAGTAGCGGGGTAACGGCCCACCTAGGCGACGATCAGTAGCCGGACTGAGAGGTTGACCGGCCACATTGGGACTGAGACACGGCCCAGACTCCTACGGGAGGCAGC	n/a	clone	Uncultured bacterium	0.935	0.9662	9.97e-77
denovo906	158	0	p__Firmicutes;	c__Clostridia;	o__Clostridiales;	f__LachnospiraceaeOther	g__	GATGAACGCTGGCGGCGTGCTTAACACATGCAAGTCGAACGAAGCACTTTATTACGATTTCTTCGGAATGACGATTTAGTGACTGAGTGGCGGACGGGTGAGTAACGCGTGGGTAACCTGCCTCATACAGGGGGATAACAGTTGGAAACGACTGCTAATACCGCATAAGCGCACGGTATCGCATGATACAGTGTGAAAAACTCCGGTGGTA	n/a	bacterium	Uncultured bacterium	0.924	1	4.49e-132
denovo1130	150.Duncan.JA.10.09.14.966.5050.JeA	1	p__Firmicutes;	c__Clostridia;	o__Clostridiales;	f__LachnospiraceaeOther	g__	GATGAACGCTAGCTATAGGCTTAACACATGCAAGTCGAACGAAGTGCTACGACGGAAGTTTTCGGACGGAAGATGTAGTTACTTAGTGGCGGACGGGTGAGTAACGCGTGGGGAACCTGCCCTGTACCGGGGGATAGCAGCCGGAAACGGCTGATAACTACCGCATAAGCGCACAAATGTCGCATGACATGGTGTGAAAAACTCCGGTGGTATAGGATGGACCCGCGTCTGATTAGCCGGTTGGTGGGGTAA	n/a	BVAB1	n/a	0.99	0.9071	7.98e-98
denovo1167	150.Duncan.JA.10.09.14.966.5050.JeA	1	p__Firmicutes;	c__Clostridia;	o__Clostridiales;	f__LachnospiraceaeOther	g__	GATGAACGCTGGCGGCGTGCTTAACACATGCAAGTCGAACGAAGTGCTACGACGGAAGTTTTCGGACGGAAGATGTAGTTACTTAGTGGCGGACGGGTGAGTAACGCGTGGGGAACCTGCCCTGTACCGGGGGATAGCAGCCGGAAACGGCTGATAATACCGCATAAGCGCACATGATCGTCACAGTGACTGGTGTGAAAAACTCCGGTGGTATAGGATGGACCCGCGTCTGATTAGCCGGTTGGTGGGGTAAAAGCCTACCAAAGCCGAAGATAGTAGCCGAGTTGAGAGACTGACCGGCCACATTGGGACTGAGACACGGCCCAGACTCCTACGGGAGGCAGC	n/a	BVAB1	n/a	0.989	0.9399	2.13e-129
denovo119	150.Duncan.JA.10.09.14.966.5050.JeA	1	p__Firmicutes;	c__Clostridia;	o__Clostridiales;	f__LachnospiraceaeOther	g__	GATGAACGCTGGCGGCGTGCTTAACACATGCAAGTCGAACGAAGTGCTACGACGGAAGTTTTCGGACGGAAGATGTAGTTACTTAGTGGCGGACGGGTGAGTAACGCGTGGGGGAACCTGCCCTGTACCGGGGGATAGCAGCCGGAAACGGCTGATAATACCGCATAAGCGCACAATGATCGCATGACATGGTGTGAAAAACTCCGGTGGTATAGGATGGACCCGCGTCTGATTAGCCGGTTGGTGGGGTAAAAGCCTACCAAAGCGAAGATCAGTAGCCGAGTTGAGAGACTGACCGGCCACATTGGGACTGGAGACAGCCGGCCCAGACGTCCTACGG	n/a	BVAB1	n/a	0.988	0.916	1.54e-115
denovo1489	150.Duncan.JA.10.09.14.966.5050.JeA	1	p__Firmicutes;	c__Clostridia;	o__Clostridiales;	f__LachnospiraceaeOther	g__	GATGAACGCTGGCGGCGTGCTTAACACATGCAAGTCGAACGAAGTGCTACGACGGAAGTTTTCGGACGGAAGATGTAGTTACTTAGTGGCGGACGGGTGAGTAAACGCGTGGGGGAACCTGCCCTGTACCGGGGGATAGCAGCCGGAAACGGCTGATAATACCGCATAAGCGCACGAATGCGCATGACATGGTGTGAAAAACTCCGGTGGTATAGGATGGACCCGCGTCTGATTAGCCGGTTGGGTGGGGGTAAAAAGCCTACCAAAAGC	n/a	n/a	Uncultured bacterium	0.987	1	4.61e-105
denovo1607	150.Duncan.JA.10.09.14.966.5050.JeA	1	p__Firmicutes;	c__Clostridia;	o__Clostridiales;	f__LachnospiraceaeOther	g__	GATGAACGCTGGCGGCGTGCTTAACACATGCAAGTCGAACGAGTGCTACGACGGAAGTTTTCGGACGGAAGATGTAGTTACTTAGTGGCGGACGGGTGAGTAACGCGTGGGGGAACCTGCCCTGTACCGGGGGATAGCAGCCGGAAACGGCTGATAATACCGCATAAGCGCACAAGATGCACTAGTCACTGGTGTGAAAAACTCCGGTGGTATAGGATGGACCCGCGTCTGATTAGCCGGTTGGTGGGGTAAAAGCCTACCAAAGCGAAGATCAGTAGCCGAGTTGAGAGACTGACCGGCACG	n/a	BVAB1	n/a	0.985	0.9706	1.23e-126
denovo1612	150.Duncan.JA.10.09.14.966.5050.JeA	1	p__Firmicutes;	c__Clostridia;	o__Clostridiales;	f__LachnospiraceaeOther	g__	GATGAACGCTGGCGGCGTGCTTAACACATGCAAGTCGAACGAAGTGCTACGACGGAAGTTTTCGGACGGAAGATGTAGTTATTAGTGGCGGACGGGTGAGTAACGCGTGGGGAACCTGCCCTGTACCGGGGGATAGCAGCCGGAAACGGCTGATAATACCGCATAAGCGCACAAGATCGCACTAGCACTGGTGTGAAAAACTCCG	n/a	BVAB1	n/a	0.984	0.9696	1.19e-121
denovo1724	150.Duncan.JA.10.09.14.966.5050.JeA	1	p__Firmicutes;	c__Clostridia;	o__Clostridiales;	f__LachnospiraceaeOther	g__	GACGAACGCTGGCGGCGCGCTTAACACATGCAAGTCGAACGAAGTGCTACGACGGAAGTTTTCGGACGGAAGATGTAGTTACTTAGTGGCGGACGGGTGAGTAACGCGTGGGGAACCTGCCCTGTACCGGGGGATAGCAGCCGGAAACGGCTGATAATACCGCATAAGCGCACGAATGTCGCATGACATGGTGTGAAAAACTCCGGTGGTATAGGATGGACCCGCGTCTGATTAGCCGGTTGGTGGGGTAAAAGCCTACCAAAGCGAAGATCAGTAGGGGTTCTGAGAGGAAGGTCCCCACATTGGAACTGAGACACGGTCCAACTCCTACGGGAGGCAGC	n/a	BVAB1	n/a	0.983	0.9966	7.96e-144
denovo1745	150.Duncan.JA.10.09.14.966.5050.JeA	1	p__Firmicutes;	c__Clostridia;	o__Clostridiales;	f__LachnospiraceaeOther	g__	GATGAACGCTGGCGGCGTGCTTAACATATGCAAGTCGAACGAAGTGCTACGACGGAAGTTTTCGGACGGAAGATGTAGTTACTTAGTGGCGGACGGGTGAGTAACGCGTGGGGGAACCTGCCCTGTACCGGGGGATAGCAGCCGGAAACGGCTGATAATACCGCATAAGCGCACATGATGTCGCTATGACTGGTGTGAAAACTCCGGTGGTATAGGATGGACCCGCGTCTGATTAGCCGGTTGGTGGGTAAAGCCTACCAAAGCGAAGATCAGTAGCCGAGTTGAGAGACTGACCGGCCACATTGGGACTGAGACACGGCCCAGACTCCTACGGGAGGCAGC	n/a	BVAB1	n/a	0.983	1	1.16e-167
denovo183	150.Duncan.JA.10.09.14.966.5050.JeA	1	p__Firmicutes;	c__Clostridia;	o__Clostridiales;	f__LachnospiraceaeOther	g__	GATGAACGCTGGCGGCGTGCTTAACACATGCAAGTCGAACGAAGTGCTACGACGGAAGTTTTCGGACGGAAGATGTAGTTACTTAGTGGCGGACGGGTGAGTAACGCGTGGGGGAACCTGCCCTGTACCGGGGGATAGCAGCCGGAAACGGCTGATAATACCGCATAAGCGCACATGATCGCGATGACTGGTGTGAAAAACTCCGGTGGTATAGGATGGACCCGCGTCTGATTAGCCGGTTGGTGGGGTAAAGC	n/a	BVAB1	n/a	0.982	1	3.53e-101
denovo2075	150.Duncan.JA.10.09.14.966.5050.JeA	1	p__Firmicutes;	c__Clostridia;	o__Clostridiales;	f__LachnospiraceaeOther	g__	GATGAACGCTGGCGGCGTGCTTAACACATGCAAGTCGAACGAAGTGCTACGACGGAAGTTTTCGGACGGAAGATGTAGTTACTTAGTGGCGGACGGGTGAGTAACGCGTGGGGGAACCTGCCCTGTACCGGGGGATAGCAGCCGGAAACGGCTGATAATACCGCATAAGCGCACGAATGTCGCATGACATGGTGTGAAAAACTCCGGTGGTATAGGATGGACCCGCGTCTGATTGACGGTGCCGGGTTAGGTGGGTAAAACC	n/a	BVAB1	n/a	0.981	0.9861	2.1e-98
denovo2501	150.Duncan.JA.10.09.14.966.5050.JeA	1	p__Firmicutes;	c__Clostridia;	o__Clostridiales;	f__LachnospiraceaeOther	g__	GATGAACGCTGGCGGCGTGCTTAACACATGCAAGTCGAACGAAGTGCTACGACGGAAGTTTTCGGACGGAAGATGTAGTTACTTAGTGGCGGAACGGGGTGAGTAACGCGTGGGGGAACCTGCCCTGTACCGGGGGATAGCAGCCGGAAACGGCTGATAATACCGCATAAGCGCACGAATGTCGCATGACATGGTGTGAAAAACTCCGGTGGTATAGGATGGACCCGCGTCTGATTAGCCGGTTGGTGGGGTAAAAGCTACCAAGCCAGAAG	n/a	BVAB1	n/a	0.981	1	1.56e-94
denovo2556	150.Duncan.JA.10.09.14.966.5050.JeA	1	p__Firmicutes;	c__Clostridia;	o__Clostridiales;	f__LachnospiraceaeOther	g__	GATGAACGCTGGCGGCGTGCTTAACACATGCAAGTCGAACGAAGTGCTACGACGGAAGTTTTCGGACGGAAGATTGTAAGTTACTTAGTGGCGGACGGGTGAGTAACGCGTGGGGAACCTGCCCTGTACCGGGGGATAGCAGCCGGAAACGGCTGATAATACCGCATAAGCGCACAGAATCGCGATGACATGGTGTGAAAAACTCCGGTGGTATAGGATGGACCCGCGTCTGATTAGCCGGTTGGTGGGGTAAAAG	n/a	BVAB1	n/a	0.98	1	5.41e-166
denovo2808	150.Duncan.JA.10.09.14.966.5050.JeA	1	p__Firmicutes;	c__Clostridia;	o__Clostridiales;	f__LachnospiraceaeOther	g__	GATGAACGCTGGCGGCGTGCTTAACACATGCAAGTCGAACGAAGTGCTACGACGGAAGTTTTCGGACGGAAGATGTAGTTACTTAGTGGCGGACGGGTGAGTAACGCGTGGGGAACCTGCCCTGTACCGGGGGATAGCAGCCGGAAACGGCTGATAATACCGCATAAGCGCACAGATGCGCATAGACTGGGTGTGAAAAACTCCGGTGGTATAGGATGGACCCGCGTCTGATTAGCCGGTTGGTGGGGTAAAAGCCTACCAAAGCGAAGATCAGTAGCCGAGTTGAGAGACTGACCGC	n/a	BVAB1	n/a	0.979	1	1.16e-162
denovo3058	150.Duncan.JA.10.09.14.966.5050.JeA	1	p__Firmicutes;	c__Clostridia;	o__Clostridiales;	f__LachnospiraceaeOther	g__	GATGAACGCTGGCGGCGTGCTTAACACATGCAAGTCGAACGAAGTGCTACGACGGAAGTTTTCGGACGGAAGATGTAGTTACTTAGTGGCGGACGGGTGAGTAAACGCGTGGGGGAACCTGCCCTGTACCGGGGGATAGCAGCCGGAAACGGCTGATAATACCGCATAAGCGCACGAATGTCGCATGACATGGTGTGAAAAACTCCGGTGGTATAGGATGGACCCGCGTCTGATTAGCCGGTTGGTGGGGTGATGGCTTACCAAGGCTTTGACGGGTAGCCGGCCTGAGAGGGTGGTCGGTCGCACTGGGACTGAGATACGGCCCAGACTCCTACGGGAGGCAGC	n/a	BVAB1	n/a	0.978	0.9889	2.03e-124
denovo3162	150.Duncan.JA.10.09.14.966.5050.JeA	1	p__Firmicutes;	c__Clostridia;	o__Clostridiales;	f__LachnospiraceaeOther	g__	GATGAACGCTGGCGGCGTGCTTAACACATGCAAGTCGAACGAAGTGCTACGACGGAAGTTTTCGGACGGAAGATGTAGTTACTTAGTGGCGGACGGGTGAGTACGCGTGGGGGAACCTGCCCTGTACCGGGGGATAGCAGCCGGAAACGGCTGATAATACCGCATAAGCGCACAAATGTCGCATGACATGGTGTGAAAAACTCCGGTGGTATAGGATGGACCCGCGTCTGATTAGCCGGTTGGTGGGGTAAAAGCCTACCAAAGCGAAGATCAGTAGCCGAGTTGAGAGACTGACCGGCCACATTGGAACTGAGAAACGGTCCAAACTCCTACGGGAGGCAGC	n/a	BVAB1	n/a	0.977	1	2.52e-164
denovo3250	150.Duncan.JA.10.09.14.966.5050.JeA	1	p__Firmicutes;	c__Clostridia;	o__Clostridiales;	f__LachnospiraceaeOther	g__	GATGAACGCTGGCGGCGTGCTTAACACATGCAAGTCGAACGAAGTGCTACGACGGAAGTTTTCGGACGGAAGATGTAGTTACTTAGTGGCGGACGGGTGAGTAACGCGTGGGGGAACCCTGCCTGTACCGGGGGATAGCAGCCGGAAACGGCTGATAATACCGCATAAGCGCACGAATGTCGCATGACATGGTGTGAAAAACTCCGGTGGTATAGGGATGGACCCGCGTCTGATTAGCCGGTTGGTGGGGTAAAAAGCTCACA	n/a	BVAB1	n/a	0.977	1	7.02e-165
denovo3417	150.Duncan.JA.10.09.14.966.5050.JeA	1	p__Firmicutes;	c__Clostridia;	o__Clostridiales;	f__LachnospiraceaeOther	g__	GACGAACGCTGGCGGCGTGCTTAACACATGCAAGTCGAACGAAGTGCTACGACGGAAGTTTTCGGACGGAAGATGTAGTTACTTAGTGGCGGACGGGTGAGTAACGCGTGGGGAACCTGCCCTGTACCGGGGGATAGCAGCCGGAAACGGCTGATAACTACCGCTAAGCGCACGAATGTCGCATGACATGGTGTGAAAACTCCGGTGGTATAGGATGGACC	n/a	BVAB1	n/a	0.977	1	6.93e-119
denovo3562	150.Duncan.JA.10.09.14.966.5050.JeA	1	p__Firmicutes;	c__Clostridia;	o__Clostridiales;	f__LachnospiraceaeOther	g__	GATGAACGCTGGCGGCGTGCTTAACACATGCAAGTCGAACGAAGTGCTACGACGGAAGTTTTCGGACGGAAGATGTAGTTACTTAGTGGCGGAGGGTGATAACGCGTGGGGGAACCTGCCCTGTACCGGGGGATAGCAGCCGGAAACGGCTGATAATACCGCATAAGCGCACAGATCGTCGCATGACTGGTGTGAAAAAACTCCGGTG	n/a	BVAB1	n/a	0.976	0.9921	3.2e-117
denovo3592	150.Duncan.JA.10.09.14.966.5050.JeA	1	p__Firmicutes;	c__Clostridia;	o__Clostridiales;	f__LachnospiraceaeOther	g__	GATGAACGCTGGCGGCGTGCTTAACACATGCAAGTCGAACGAAGTGCTACGACGGAAGTTTTCGGACGGAAGATGTAGTTACTTAGTGGCGGACGGGTGAGTAACGCGTGGGGGAACCTGCCCTGTACCGGGGGATAGCAGCCGGAAACGGCTGATAATACCGCATAAGCGCACGAATGTCGCATGACATGGTGTGAAAAACCCGTCGGTGTAGTGACCGGAGACC	n/a	BVAB1	n/a	0.976	0.9905	2.05e-93
denovo3704	150.Duncan.JA.10.09.14.966.5050.JeA	1	p__Firmicutes;	c__Clostridia;	o__Clostridiales;	f__LachnospiraceaeOther	g__	GATGAACGCTGGCGGCGTGCTTAACACATGCAAGTCGAACGAAGTGCTACGACGGAAGTTTTCGGACGGAAGATGTAGTTACTTAGTGGCGGACGGGTGAGTAACGCGTGGGGAACCTGCCCTGTACCGGGGGATAGCAGCCGGAAACGGCTGATAATACCGCATAAGCGCACATGATGTCGCAGTGACTGGTGTGAAAAACTCCGGTGGTATAGGAT	n/a	BVAB1	n/a	0.974	1	4.18e-162
denovo3745	150.Duncan.JA.10.09.14.966.5050.JeA	1	p__Firmicutes;	c__Clostridia;	o__Clostridiales;	f__LachnospiraceaeOther	g__	GATGAACGCTGGCGGCGTGCTTAACACATGCAAGTCGAACGAAGTGCTACGCGGAAGTTTTCGGACGGAAGATGTAGTTACTTAGTGGCGGACGGGTGAGTAACGCGTGGGGGAACCTGCCTGTACCGGGGGATAGCAGCCGGAAACGGCTGATAATACCGCATAAGCGCACAATGATCGTCACGTACATGGTGTGAAAAACTCCGGTGGTATAGGATGGACCCGCGTCTGATTAGCCGGTTGGTGGGGTAAAAGCCTACCAAAGCGAAGATCAGTAGCCGAGTTGAGAGACTGACCGGCCACATTGGGACTGAGACACGGCCCAGACTCCTACGGGAGGCAGC	n/a	BVAB1	n/a	0.972	1	5.3e-115
denovo3795	150.Duncan.JA.10.09.14.966.5050.JeA	1	p__Firmicutes;	c__Clostridia;	o__Clostridiales;	f__LachnospiraceaeOther	g__	GATGAACGCTGGCGGCGTGCTTAACACATGCAAGTCGAACGAAGTGCTACGCGGAAGTTTTCGGACGGAAAGATGTAGTTACTTAGTGGCGGACGGGTGAGTAACGCGTGGGGGAACCTGCCCTGTACCGGGGGATAGCAGCCCGGAAACGGCTGATAATACCGCATAGCGCACAGATGTCGCATAGACATGGTGTGAAAAACTCCGGTGGTATAGGATGGACCCGCGTCTGATTAGCCGGTTGGTGGTGAACTAAACGA	n/a	BVAB1	n/a	0.972	0.9538	9.19e-113
denovo3857	150.Duncan.JA.10.09.14.966.5050.JeA	1	p__Firmicutes;	c__Clostridia;	o__Clostridiales;	f__LachnospiraceaeOther	g__	GATGAACGCTGGCGGCGTGCTTAACACATGCAAGTCGAACGAAGTGCTACGACGGAAGTTTTCGGACGGAAGATGTAGTTACTAGTGGCGGACGGGTGAGTAACGCGTGGGGAACCTGCCCTGTACCGGGGGATAGCAGCCGGAAACGGCTGATAATACCGCATAAGCGCACAGAATCGTCGCATAGACATGGTGTGAAAAAACTCCGTG	n/a	BVAB1	n/a	0.97	0.9901	2.94e-138
denovo43	150.Duncan.JA.10.09.14.966.5050.JeA	1	p__Firmicutes;	c__Clostridia;	o__Clostridiales;	f__LachnospiraceaeOther	g__	GATGAACGCTGGCGGCGTGCTTAACACATGCAAGTCGAACGAAGTGCTACGACGGAAGTTTTCGGACGGAAGATGTAGTTACTTAGTGGCGGACGGGTGAGTAACGCGTGGGGGAACCTGCCCTGTACCGGGGGATAGCAGCCGGAAACGGCTGATAATACCGCATAAGCGCACAGATCGTCAGCATGACATGGTGTGAAAAACTCC	n/a	BVAB1	n/a	0.969	1	4.74e-100
denovo460	150.Duncan.JA.10.09.14.966.5050.JeA	1	p__Firmicutes;	c__Clostridia;	o__Clostridiales;	f__LachnospiraceaeOther	g__	GATGAACGCTGGCGGCGTGCTTAACACATGCAAGTCGAACGAAGTGCTACGACGGAAGTTTTCGGACGGAAGATGTAGTTACTTAGTGGCGGACGGGTGAGTAACGCGTGGGGGAACCTGCCCTGTACCGGGGGATAGCAGCCGGAAACGGCTGATAATACCGCATAAGCGCACAATGATCGCATGACATGGTGTGAAAAACTCCAGTGGTATGAG	n/a	BVAB1	n/a	0.967	1	3.39e-91
denovo654	150.Duncan.JA.10.09.14.966.5050.JeA	1	p__Firmicutes;	c__Clostridia;	o__Clostridiales;	f__LachnospiraceaeOther	g__	GATGAACGCTGGCGGCGTGCTTAACACATGCAAGTCGAACGAAGTGCTACGACGGAAGTTTTCGGACGGAAGATGTAGTTACTTAGTGGCGGAACGGGTGAGTAACGCGTGGGGAACCTGCCCTGTACCGGGGGATAGCAGCCGGAAACGGCTGATAATACCGCATAAGCGCACAGAATCGCGATGACATGGTGTGAAAAACTCCGGTGGTATAGGATGGACCCGCGTCTGATTAGCCGGTTGGTGGGGTAAAAGCCTACCAAAGCGAAGATCAGTAGCCGAGTTGAGAGACTGACCGGCCACATTGGGACTGAGACACGGCCCAAGACTCTACGGGAGGCAGC	n/a	BVAB1	n/a	0.965	1	1.74e-99
denovo68	150.Duncan.JA.10.09.14.966.5050.JeA	1	p__Firmicutes;	c__Clostridia;	o__Clostridiales;	f__LachnospiraceaeOther	g__	GATGAACGCTGGCGGCGTGCTTAACACATGCAAGTCGAACGAAGTGCTACGACGGAAGTTTTCGGACGGAAGATGTAGTTACTTAGTGGCGGACGGGTGAGTAACGCGTGGGGGAACCTGCCCTGTACCGGGGGATAGCAGCCGGAAACGGCTGATAATACCGCATAAGCGCACGAATGTCGCATGACATGGTGTGAAAGACGTCGGTGTATGAGGACTGGACCC	n/a	BVAB1	n/a	0.961	1	7.21e-88
denovo819	150.Duncan.JA.10.09.14.966.5050.JeA	1	p__Firmicutes;	c__Clostridia;	o__Clostridiales;	f__LachnospiraceaeOther	g__	GATGAACGCTGGCGGCGTGCTTAACACATGCAAGTCGAACGAAGTGCTACGACGGAAGTTTTCGGACGGAAGATGTAGTTACTTAGTGGCGGACGGGTGAGTAACGCGTGGGGGAACCATGCCCTGTACCGGGGGGATAGCAGCCGGAAACGGCTGATAATACCGCATAAGCGCACATGATCGTCGCATGACATGGGTGTAAAAACTCCGGTGGTATAGGATGGACCCG	n/a		Uncultured bacterium	0.957	1	4.23e-152
denovo987	150.Duncan.JA.10.09.14.966.5050.JeA	1	p__Firmicutes;	c__Clostridia;	o__Clostridiales;	f__LachnospiraceaeOther	g__	GATGAACGCTGGCGGCGTGCTTAACACATGCAAGTCGAACGAAGTGCTACGCGGAAGTTTTCGGACGGAAGATGTAGTTACTTAGTGGCGGACGGGTGAGTAACGCGTGGGGGAACCTGCCCTGTACCGGGGGATAGCAGCCGGAAACGGCTGATAATACCGCATAAGCGCACAAATGTCGCATGACATGGTGTGAAAAACTCCGGTGGTATAGGATGGACCCGCGTCTGATTAGCCGGTTGGTGGGGTAAAAGCCTAACCAAAGCCGTAAGAAGTCAAGTAG	n/a	BVAB1	n/a	0.93	1	3.38e-138
denovo115	155.Duncan.JA.10.09.14.966.5050.JeA	0	p__Firmicutes;	c__Clostridia;	o__Clostridiales;	f__LachnospiraceaeOther	g__	GACGAACGCTGGCGGCGTGCTTAACACATGCAAGTCGAACGAGAGTTAGATCGAATGAGTTTTCGGACGGAAGATGTAGTTACTTAGTGGCGGACGGGTGAGTAACGCGTGGGGAACCTGCCCTGTACCGGGGGGATAGCAGCCGGAAACGGCTGATAATACCGCATAAGCGCACGAATGTCGCATGACATGGTGTGAAAAACTCCGGTGGTATAGGATGGACCCGCGTCTGATTAGCCAGTTGGTGGGGTAAAAGCCTACCAAAGCGAAGATCAGTAGCCGAGTTGAGAGACTGACCGGCCACATTGGGACTGAGACACGGCCCAGACTCCTACGGGAGGCAGC	n/a	BVAB1	n/a	1	1	1.19e-177
denovo1179	155.Duncan.JA.10.09.14.966.5050.JeA	0	p__Firmicutes;	c__Clostridia;	o__Clostridiales;	f__LachnospiraceaeOther	g__	GACGAACGCTGGCGGCGTGCTTAACACATGCAAGTCGAACGAGAGGACATGGGAAGCTTGCTTCCTATGAAATCGAGTGGCAAACGGGTGAGTAACGCGTGGGGGAACCTGCCCTGTACCGGGGGATAGCAGCCGGAAACGGCTGATAATACCGCATAAGCGCACGAATGTCGCATGACATGGTGTGAAAAACTCCGTGGTATAGGATGGACCCGCGTCTGATTAGCCGGTTGGTGGGGTAAAAGCCTACCAAAGCGAAGATCAGTAGCCGAGTTGAGAGACTGACCGGCCACATTGGGACTGAGACACGGCCCAGACTCCTACGGGAGGCAGC	n/a	n/a	Uncultured bacterium	0.992	0.7909	9.46e-129
denovo1430	155.Duncan.JA.10.09.14.966.5050.JeA	0	p__Firmicutes;	c__Clostridia;	o__Clostridiales;	f__LachnospiraceaeOther	g__	GATGAACGCTGGCGGCGTGCTTAACACATGCAAGTCGAACGAAGTGCTACGACGGAAGTTTTCGGGACGGAAGATGTAGTTACTTAGTGGCGGACGGGTGAGTAACGCGTGGGGGAACCTGCCCTGTACCGGGGGATAGCAGCCGGAAACGGCTGATAATACCGCATAAGCGCACGAATGTCGCATGACATGGTGTGAAAAACTCGTGGTGTATGAGGACTGGTA	n/a	n/a	Uncultured bacterium	0.99	0.977	1.41e-146
denovo1904	155.Duncan.JA.10.09.14.966.5050.JeA	0	p__Firmicutes;	c__Clostridia;	o__Clostridiales;	f__LachnospiraceaeOther	g__	GATGAACGCTGGCGGCGTGCTAACACATGCAAGTCGAACGAAGTGCTACGACGGAAGTTTTCGGACGGAAGATGTAGTTACTTAGTGCGGACGGGTGAGTAACGCGTGGGGAACCTGCCCTGTACCGGGGGATAGCAGCCGGAAACGGCTGATAATACCGCATAAGCGCACGAATGTCGCATGACATGGTGTGAAAAACTCCGGTGGTATAGGATGGACCCGCGTCTGATTAGCCAGTTGGTGGGGGTAAACCGCCAACAGGC	n/a	n/a	Uncultured bacterium	0.988	0.9544	1.24e-121
denovo1975	155.Duncan.JA.10.09.14.966.5050.JeA	0	p__Firmicutes;	c__Clostridia;	o__Clostridiales;	f__LachnospiraceaeOther	g__	GATGAACGCTGGCGGCGTGCTTAACACATGCAAGTCGAACGAAGTGCTACGACGGAAGTTTTCGGACGGAAGATGTAGTTACTTAGTGGCGGACGGGTGAGTAACGCGTGGGGAACCTGCCCTGTACCGGGGGATAGCAGCCGGAAACGGCTGATAATACCGCATAAGCGCACGAATGTCGCATGACATGGTGTGAAAAACTCCGGTGGTATAGGATGGACCCGCGTCTGATTAGCCGGTTGGTGGGGTAAAAGCCTACCAAAGCGAAGATCAGTAGCCGAGTTGAGAGACTGACCGGCCACATTGGGACTGAGACACGGCCCAGACTCCTACGGGAGGCAGC	n/a	BVAB1	n/a	0.983	1	5.08e-110
denovo2878	155.Duncan.JA.10.09.14.966.5050.JeA	0	p__Firmicutes;	c__Clostridia;	o__Clostridiales;	f__LachnospiraceaeOther	g__	GATAAACGCTGACAGAATGCTTAACACATGCAAGTCGAACGAAGTGCTACGACGGAAGTTTTCGGACGGAAGATGTAGTTACTTAGTGGCGGACGGGTGAGTAACGCGTGGGGGAACCTGCCCTGTACCGGGGGATAGCAGCCGGAAACGGCTGATAATACCGCATAAGCGCACGAATGTCGCATGACATGGTGTGAAAAACTCCGGTGGTATAGGATGGACCCGCGTCTGATTAGCTGGTTGGAGGGGTAACGGCCCAACAAGGCGATGATCAGTAGCCGGTCTGAGAGGATGAACCGGCCACATTGGGACTGAGACGCCTGTCCT	n/a	n/a	Uncultured bacterium	0.977	1	7.31e-165
denovo3059	155.Duncan.JA.10.09.14.966.5050.JeA	0	p__Firmicutes;	c__Clostridia;	o__Clostridiales;	f__LachnospiraceaeOther	g__	GACGAACGCTGGCGGCGTGCTTAACACATGCAAGTCGAACGAAGTGCTACGACGGAAGTTTTCGGACGGAAGATGTAGTTACTTAGTGGCGGACGGGTGAGTAACGCGTGGGGAACCTGCCCTGTACCGGGGGATAGCAGCCGGAAACGGCTGATAACTACCGCATAAGCGCACGAATGTCGCATGACATGGTGTGAAAAACTCCGGTGGTACTAGGATGGACCCGCGTCTGATTAGCCGGTTGGTGGGGTAAAAGCCTACCAAGCGAGAATCAAGTAGCCGAGGTTGAGAGACTGACCGGCCACATTGGGACTGAGACACGGCCCAGACTCCACGGGAGGCAGC	n/a	n/a	Uncultured bacterium	0.971	1	1.58e-161
denovo3433	155.Duncan.JA.10.09.14.966.5050.JeA	0	p__Firmicutes;	c__Clostridia;	o__Clostridiales;	f__LachnospiraceaeOther	g__	GACGAACGCTGGCGGCGTGCTTAACACATGCAAGTCGAACGAAGTGCTACGACGGAAGTTTTCGGACGGAAGATGTAGTTACTTAGTGGCGGACGGGTGAGTAACGCGTGGGGAACCTGCCCTGTACCGGGGGATAGCAGCCCGGAAACGGCTGATAATACCGCATAAGCGCACGAATGTCGCATGACATGGTGTGAAAAACTCCGGTGGTATAGGATGGACCCGCGTCTGATTAGCCGGTTGGTGGGGTGATGGCCTACCAAGGCTTCGACGGGTAGCCGGCCTGAGAGGTGACCGGCCACATTGGGACTGAGATACGGCCCAGACGTCCTACGGGAGGCAGC	n/a	BVAB1	n/a	0.969	0.9911	2.3e-98
denovo3647	155.Duncan.JA.10.09.14.966.5050.JeA	0	p__Firmicutes;	c__Clostridia;	o__Clostridiales;	f__LachnospiraceaeOther	g__	GATGAACGCTGGCCGGCGTGCTTAACACATGCAAGTCGAACGAAGTGCTACGACGGAAGTTTTCGGACGGAAGATGTAGTTACTTAGTTGGCGGACGGGTGAGTAACGCGTGGGGGAACCTACCCTGTACCGGGGGGATAGCAGCCGGAAACGGCTGATAATACCGCATAAGCGCACGAATGTCGCATGACATGGTGTGAAAAAACTCCGGTGGTATAGGATGGACCCGCGTCTGATAGCCGGTTGGTGGGGGTAAAAAAGCCTACCAA	n/a	n/a	Uncultured bacterium	0.968	1	7.37e-160
denovo3723	155.Duncan.JA.10.09.14.966.5050.JeA	0	p__Firmicutes;	c__Clostridia;	o__Clostridiales;	f__LachnospiraceaeOther	g__	GACGAACGCTGGCGGCGTGCCTAATACATGCAAGTCGAGCGAACTTTAAGAGTGCTTGCACACTTAAAGTTAGCGGCGAACGGGTGAGTAACGCGTGGGGAACCTGCCCTGTACCGGGGGATAGCAGCCGGAAACGGCTGATAATACCGCATAAGCGCACGAATGTCGCATGACATGGTGTGAAAAACTCCGGTGGTATAGGATGGACCCGCGTCTGATTAGCCAGTTGGTGGGGTAAAAGCCTACCAAAGCGAAGATCAGTAGCCGAGTTGAGAGACTGACCGGCCACATTGGGACTGAGACACGGCCCAGACTCCTACGGGAGGCAGC	n/a	BVAB1	n/a	0.963	1	9.89e-118
denovo376	155.Duncan.JA.10.09.14.966.5050.JeA	0	p__Firmicutes;	c__Clostridia;	o__Clostridiales;	f__LachnospiraceaeOther	g__	GATGAACGCTGGCGGCGTGCTTAACACATGCGAGTCGAACGAAGTGCTACGACGGAAGTTTTCGGACGGAAGATGTAGTTACTTAGTGGCAGGACGGGTGAGTAACGCGTGGGGGAACCTGCCCTGTACCGGGGGATAGCAGCCGGAAACGGCTGATAATACCGCATAAGCGCACGAATGTCGCATGACATGGTGTGAAAAACTCCGGTGGTATAGGATGGACCCGCGTCTGATTAGCCGGTTGGTGGGGTAAAAGCCTACCAAAGCGAAGATCAGTAGCCGAGTTTGAGAGACTGACGCTCGCT	n/a	n/a	Uncultured bacterium	0.948	1	1.25e-147
denovo3783	155.Duncan.JA.10.09.14.966.5050.JeA	0	p__Firmicutes;	c__Clostridia;	o__Clostridiales;	f__LachnospiraceaeOther	g__	GATGAACGCTGGCGGCGTGCTTAACACATGCAAGTCGAACGAAGTGCTACGACGGAAGTTTTCGGACGGAAGATGTAGTTACTTAGTGGCGGACGGGTGAGTAACGCGTGGGGGAACCTGCCCTGTACCGGGGGGATAGCAGCCGGAAACGGCTGATAATACCGCATAAGCGCACGAATGTCGCATGACATGGTGTGAAAAACTCCGGTGGTATAGGATGGACCCGCGTCTGATTAGCCAGTTGGTGGGGTAACGGCCTACCAAGGCAATGATGGGTAGCCGGGTTGAGAGACCGACCGGCCAGATTGGGACTGAGACACGGCCCAGACTCCTACGGGAGGCAGC	n/a	BVAB1	n/a	0.94	0.9725	1.56e-131
denovo402	155.Duncan.JA.10.09.14.966.5050.JeA	0	p__Firmicutes;	c__Clostridia;	o__Clostridiales;	f__LachnospiraceaeOther	g__	GATGAACGCTGGCGGCGTGCTTAACACATGCAAGTCGAACGAAGTGCTACGACGGAAGTTTTCGGACGGAAGATGTAGTTACTTAGTGGCGGACGGGTGAGTAACGCGTGGGGGAACCTGCCCTGTACCGGGGGATAGCAGCCGGAAACGGCTGATAATACCGCATAAGCGCACGAATGTCGCATGACATGGTGTGAAAACTCCGGTGGTATAGGATGGACCCGCGTCTGATTAGCCCGGTTGGTGGGGTAATGGCCTACCAAGCCGATGATGTGTAGCTGGTCTGAGAGGATGATCAGCCAGACTGGAACTGAGAACGGTCCAGACTCCTACGGGAGGCAGC	n/a	BVAB1	n/a	0.936	1	5.82e-141
denovo889	155.Duncan.JA.10.09.14.966.5050.JeA	0	p__Firmicutes;	c__Clostridia;	o__Clostridiales;	f__LachnospiraceaeOther	g__	GATGAACGCTGGCGGCGTGCTTAACACATGCAAGTCGAACGAAGTGCTACGACGGAAGTTTTCGGACGGAAGATGTAGTTACTTAGTGGCGGACGGGTGAGTAACGCGTGGGGAACCTGCCCTGTACCGGGGGATAGCAGCCGGAAACGGCTGATAATACCGCATAAGCGCACGAATGTCGCATGACATGGTGTGAAAAACTCCGGTGGTATAGATGGACCGCGGTCCTGATT	n/a	n/a	Uncultured bacterium	0.922	1	7.41e-130
denovo2499	130.Duncan.JA.10.09.14.966.5050.JeA	0	p__Tenericutes;	c__Mollicutes;	o__Mycoplasmatales;	f__Mycoplasmataceae	g__Mycoplasma	GATGAACGCTGGCTGTGTGCCTAATACATGCATGTCGAGCGAGGTTAGCAATAACCTAGCGGCGAATGGGTGAGTAACACGTGCTTAATCTACCTTTTAGATTGGAATACCCATTGGAAACAATGGCTAATGCCGGATACGCATGGAACCGCCATGGTTCCGTTGTGAAAGGCGCTTGTAACGGCGCCAACTAAAAGATGAGGGTGCGGAACATTAGTTAGTTGGTGAGGTAATGGCCCACCAAGACTATGATGTTTAGCCGGGTCGAGAGACTGAACGGCCACATTGGGACTGAGATACGGCCCAACTCC	Mycoplasma	hominis	n/a	1	1	1.81e-165
denovo3253	130.Duncan.JA.10.09.14.966.5050.JeA	0	p__Tenericutes;	c__Mollicutes;	o__Mycoplasmatales;	f__Mycoplasmataceae	g__Mycoplasma	GATGAACGCTGGCTGTGTGCCTAATACATGCATGTCGAGCGAGGTTAGCAATAACCTAGCGGCGAATGGGTGAGTAACACGTGCTTAATCTACCTTTTAGATTGGAATACCCATTGGAAACAATGGCTAATGCCGGATACGCATGGAACCGCATGGTTCCGTTGTGAAAGGCGCTGTAAGGCGCCACTAAAAGATGAGGGTGCGGAACATTAGTTAGTTGGTGAGGTAATGGCCCACCAAGACTATGATGTTTAGCCGGGTCGAGAGACTGAACGGCCACATTGGGACTGAGATACGGCCCAAACTCCTACGGGAGGCAGC	Mycoplasma	hominis	n/a	0.997	0.9406	1.1e-152
denovo3642	130.Duncan.JA.10.09.14.966.5050.JeA	0	p__Tenericutes;	c__Mollicutes;	o__Mycoplasmatales;	f__Mycoplasmataceae	g__Mycoplasma	GATGAACGCTGGCTGTGTGCCTAATACATGCATGTCGAGCGAGGTTAGCAATAACCTAGCGGCGAATGGGTGAGTAACACGTGCTTAATCTACCTTTAGATTGGAATTACCCATTGGAAACAATGGCTAATGCCGGATACGCATGGAACCGCATGGTTCCGTTGTGAAAGGCGCTGTAAGGCGCCACTAAAGATGAGGTGCGGAACTAGTTAGTTGGTG	Mycoplasma	hominis	n/a	0.984	1	1.78e-150
denovo637	130.Duncan.JA.10.09.14.966.5050.JeA	0	p__Tenericutes;	c__Mollicutes;	o__Mycoplasmatales;	f__Mycoplasmataceae	g__Mycoplasma	GATTAACGCTAGCGGTATGCCTAATACATGCAAGTCGAGCGGAGGTAGCAATACCTTAGCGGCGAACGGGTGAGTAATACGTGCTTAATCTACCTTTTAGATTGGAATACCCATTGGAAACAATGGCTAATGCCGGATACGCATGGAACCGCATGGTTCCGTTGTGAAAGGCGCTGTAAGGCGCCACTAAAAGATGAGGGTGCGGAACATTAGTTAGTTGGTGAGGTAATGGCCCACCAAGACTATGATGTTTAGCCGGGTCGAGAGACTGAACGGCCACATTGGGACTGAGATACGGCCCTAACTCCTACGGGAGGCAGCC	Mycoplasma	hominis	n/a	0.978	1	3.55e-101
denovo771	130.Duncan.JA.10.09.14.966.5050.JeA	0	p__Tenericutes;	c__Mollicutes;	o__Mycoplasmatales;	f__Mycoplasmataceae	g__Mycoplasma	GATGACGAGCTGGTGGCGTCCTAATACATGCAGTCGAGCGAGGTTAGCAATAACCTAGCGGCGAATGGGTGAGTAACACGTGCTTAATCTACCTTTTAGATTGGAATACCCATTGGAAACAATGGCTAATGCCGGATACGCATGGAACCGCATGGTTCCGTTGTGAAAGGCGCTGTAAGGCGCCACTAAAAGATGAGGGTGCGGAACATTAGTTAGTTGGTGAGGTAATGGCCCACCAAGACTATGATGTTTAGCCGGGTCGAGAGACTGAACGGCCACATTGGGACTGAGATACGGCCCAAACTCCTACGGGAGGCAGC	Mycoplasma	hominis	n/a	0.963	0.9969	1.87e-145
